# Cumulative impacts of early life adversity and persistent/recurrent pain in children: A longitudinal normative modelling study from the ABCD Study cohort

**DOI:** 10.1101/2025.08.10.25333373

**Authors:** Tong-En Lim, Peter Humburg, William R. Reay, Sylvia M. Gustin, Yann Quidé

## Abstract

**Background:** Compared to typically developing children, those experiencing persistent/recurrent pain (PRP) often report increased exposure to early life adversity (ELA). Separate studies of children experiencing PRP or exposed to ELA show similar alterations in brain morphology. Despite the close relationship between ELA and PRP experiences, their combined effect on the brain remains poorly understood.

**Methods:** Structural magnetic resonance imaging data at baseline and 2-year follow-up was accessed from the Adolescent Brain Cognitive Development cohort (N = 1,671). Linear mixed models were used to determine the main effects of group (control, PRP only, ELA only and PRP+ELA) and group-by-time interaction on measures of subcortical volume, cortical thickness and surface area. Support vector machine was applied to perform group classification based on brain measures.

**Results:** The PRP+ELA group showed more pronounced reduction in left hippocampal volume and sensorimotor surface area and increase in left precuneus and right frontal pole surface area over time compared to all other groups. In addition, independently of time, the ELA only group showed overall smaller accumbens, thicker right prefrontal and thinner left postcentral gyrus compared to the control and PRP only groups Using all brain measures, support vector machine models could not identify group status better than 66.8% accuracy.

**Conclusions:** Our findings provide evidence for unique brain signatures representing the combined effects of PRP and ELA in children during development. Understanding effects of PRP and ELA on the brain of children can inform on treatment options to reduce pain symptoms and improve psychological outcomes.

## Supplementary Material for "Cumulative impacts of early life adversity and persistent/recurrent pain in children: A longitudinal normative modelling study from the ABCD Study cohort"

### Sheet: Table of contents
Table of contents
Table S1: ELA-related questionnaires measurement across timepoints Table S2: Imaging parameters Table S3: Full results for ANOVA test for variables among groups Table S4: Full analyses results for subcortical volume Table S5: Full analyses results for cortical thickness Table S6: Full analyses results for surface area

### Sheet: Table S1
Table S1: ELA-related questionnaires measurement across timepoints
	Table	Question ID	Range/question type	Reverse code?	Baseline	2 year follow up
Physical abuse	mh_p_ksads_ptsd	ksads_ptsd_raw_762_p	0 = no; 1 = yes	N	Y	Y
		ksads_ptsd_raw_763_p	0 = no; 1 = yes		Y	Y
Sexual abuse	mh_p_ksads_ptsd	ksads_ptsd_raw_767_p	0 = no; 1 = yes	N	Y	Y
		ksads_ptsd_raw_768_p	0 = no; 1 = yes		Y	Y
Emotional neglect	ce_y_crpbi	crpbi_parent4_y	1-3 (1 = exposed, > 1 = not exposed)	Y	Y	N
Physical neglect	ce_y_pm	parent_monitor_q1_y	1-3 (1 = exposed, > 1 = not exposed)	Y	Y	Y
		parent_monitor_q3_y	1-3 (1 = exposed, > 1 = not exposed)		Y	Y
Emotional abuse	mh_p_ksads_ptsd	ksads_ptsd_raw_764_p	0 = no; 1 = yes	N	Y	Y
		ksads_ptsd_raw_765_p	0 = no; 1 = yes		Y	Y

### Sheet: Table S2
Table S2: Imaging parameters
	Matrix	Slices	FOV	%FOV phase	Resolution (mm)	TR (ms)	TE (ms)	TI (ms)	Flip Angle (deg)	Parallel Imaging	Multiband Accelration	Acquisition time
Siemens (Prisma VE11B-C)	256 x 256	176	256 x 256	1	1.0 x 1.0 x 1.0	2500	2.88	1060	8	2x	off	07:12:00
Philips (Achieva dStream, Ingenia)	256 x 256	225	256 X 240	0.9375	1.0 x 1.0 x 1.0	6.31	2.9	1060	8	1.5 x 2.2	off	05:38:00
GE (MR750, DV25-26)	256 x 256	208	256 x 256	1	1.0 x 1.0 x 1.0	2500	2	1060	8	2x	off	06:09:00

### Sheet: Table S3
Table S3: Full results for ANOVA test for variables among groups
Tukey pairwise correction
Age
Df Sum Sq Mean Sq F value Pr(>F)
group 3 3.2 1.0757 4.278 0.00511 **
Residuals 1667 419.1 0.2514
contrast	estimate	SE	df	t.ratio	p.value
controls - PRP only	0.0121	0.0262	1667	0.462	0.9674
controls - ELA only	0.2143	0.0601	1667	3.565	0.0021
controls - PRP + ELA	-0.0096	0.0734	1667	-0.131	0.9992
PRP only - ELA only	0.2022	0.0615	1667	3.29	0.0056
PRP only - PRP + ELA	-0.0217	0.0745	1667	-0.291	0.9914
ELA only - PRP + ELA	-0.2239	0.0921	1667	-2.431	0.0717
Socioeconomic status
Df Sum Sq Mean Sq F value Pr(>F)
group 3 20698 6899 10.86 4.57e-07 ***
Residuals 1667 1058960 635
contrast	estimate	SE	df	t.ratio	p.value
controls - PRP only	-4.39	1.32	16667	-3.324	0.005
controls - ELA only	-13.67	3.02	1667	-4.524	<.0001
controls - PRP + ELA	-10.65	3.69	1667	-2.886	0.0206
PRP only - ELA only	-9.29	3.09	1667	-3.006	0.0143
PRP only - PRP + ELA	-6.27	3.75	1667	-1.673	0.3384
ELA only - PRP + ELA	3.02	4.63	1667	0.652	0.9148
Puberty status
Df Sum Sq Mean Sq F value Pr(>F)
group 3 20 6.665 10.17 1.23e-06 ***
Residuals 1667 1092 0.655
contrast	estimate	SE	df	t.ratio	p.value
controls - PRP only	-0.177	0.0424	16667	-4.186	0.0002
controls - ELA only	-0.282	0.0971	1667	-2.903	0.0196
controls - PRP + ELA	-0.409	0.119	1667	-3.45	0.0032
PRP only - ELA only	-0.104	0.0992	1667	-1.052	0.7187
PRP only - PRP + ELA	-0.232	0.12	1667	-1.926	0.2177
ELA only - PRP + ELA	-0.127	0.149	1667	-0.856	0.8273
Sex
Pearson's Chi-squared test
X-squared = 15.959, df = 3, p-value = 0.001156
Pairwise comparisions using proportion of males
contrast		p.value
controls - PRP only		0.0407
controls - ELA only		0.0821
controls - PRP + ELA		0.9627
PRP only - ELA only		0.0048
PRP only - PRP + ELA		0.6535
ELA only - PRP + ELA		0.5555
Mental health diagnosis
Pearson's Chi-squared test
X-squared = 87.654, df = 6, p-value < 2.2e-16
Pairwise comparisions using proportion of diagnosed
contrast		p.value
controls - PRP only		<0.001
controls - ELA only		0.99041
controls - PRP + ELA		<0.001
PRP only - ELA only		0.00342
PRP only - PRP + ELA		0.08988
ELA only - PRP + ELA		0.00052
Pairwise comparisions using proportion of not diagnosed
contrast		p.value
controls - PRP only		<0.001
controls - ELA only		1
controls - PRP + ELA		0.0045
PRP only - ELA only		0.0045
PRP only - PRP + ELA		1
ELA only - PRP + ELA		0.0261
Pairwise comparisions using proportion of prefer not to say
contrast		p.value
controls - PRP only		1
controls - ELA only		1
controls - PRP + ELA		0.48
PRP only - ELA only		1
PRP only - PRP + ELA		0.48
ELA only - PRP + ELA		0.49
Racial identity
Pearson's Chi-squared test
X-squared = 53.423, df = 21, p-value = 0.0001196
Pairwise comparisions using proportion of white
contrast		p.value
controls - PRP only		0.555
controls - ELA only		0.2881
controls - PRP + ELA		0.0087
PRP only - ELA only		0.4407
PRP only - PRP + ELA		0.0221
ELA only - PRP + ELA		0.5438
Pairwise comparisions using proportion of black
contrast		p.value
controls - PRP only		1
controls - ELA only		0.22
controls - PRP + ELA		1
PRP only - ELA only		0.29
PRP only - PRP + ELA		1
ELA only - PRP + ELA		1
Pairwise comparisions using proportion of native american
contrast		p.value
controls - PRP only		1
controls - ELA only		1
controls - PRP + ELA		1
PRP only - ELA only		1
PRP only - PRP + ELA		1
ELA only - PRP + ELA		1
Pairwise comparisions using proportion of asian
contrast		p.value
controls - PRP only		0.015
controls - ELA only		1
controls - PRP + ELA		1
PRP only - ELA only		0.92
PRP only - PRP + ELA		1
ELA only - PRP + ELA		1
Pairwise comparisions using proportion of multiracial
contrast		p.value
controls - PRP only		0.2
controls - ELA only		1
controls - PRP + ELA		<0.001
PRP only - ELA only		1
PRP only - PRP + ELA		0.0002
ELA only - PRP + ELA		0.02
Pairwise comparisions using proportion of other racial identity
contrast		p.value
controls - PRP only		1
controls - ELA only		1
controls - PRP + ELA		1
PRP only - ELA only		1
PRP only - PRP + ELA		1
ELA only - PRP + ELA		1
Pairwise comparisions using proportion of prefer not to say/do not know
contrast		p.value
controls - PRP only		1
controls - ELA only		1
controls - PRP + ELA		1
PRP only - ELA only		1
PRP only - PRP + ELA		1
ELA only - PRP + ELA		1

### Sheet: Table S4
Table S4: Full analyses results for subcortical volume
Interaction model
Reference to controls
	PRP only						ELA only						PRP + ELA						PRP only: time						ELA only: time						PRP + ELA: time
ROI	Value	Standard error	Df	t-value	p-value	pFDR	Value	Standard error	Df	t-value	p-value	pFDR	Value	Standard error	Df	t-value	p-value	pFDR	Value	Standard error	Df	t-value	p-value	pFDR	Value	Standard error	Df	t-value	p-value	pFDR	Value	Standard error	Df	t-value	p-value	pFDR
Left thalamus	5.93979e-07	3.26683e-06	1665	0.181821	0.855745	0.989021	-1.55279e-05	7.48626e-06	1665	-2.07418	0.0382157	0.059447	1.13556e-05	9.10065e-06	1665	1.24778	0.212287	0.519471	-3.68162e-07	2.13316e-06	1665	-0.17259	0.862995	0.978182	6.655e-06	4.907e-06	1665	1.35623	0.175211	0.474768	-1.4144e-06	5.97701e-06	1665	-0.23664	0.812965	0.966237
Right thalamus	-1.26428e-06	3.26615e-06	1665	-0.387086	0.698742	0.989021	-1.98103e-05	7.48804e-06	1665	-2.6456	0.00823145	0.02881	1.26774e-06	9.10146e-06	1665	0.13929	0.889238	0.889238	1.95825e-07	1.89868e-06	1665	0.103137	0.917866	0.978182	6.74917e-06	4.36828e-06	1665	1.54504	0.122526	0.428842	1.2353e-06	5.32022e-06	1665	0.23219	0.816419	0.966237
Left caudate	2.07859e-06	3.34222e-06	1665	0.621917	0.534081	0.989021	-1.61035e-05	7.67282e-06	1665	-2.09877	0.0359874	0.059447	-1.43394e-05	9.32216e-06	1665	-1.5382	0.124189	0.519471	4.4902e-07	1.02441e-06	1665	0.438323	0.661209	0.978182	1.82755e-06	2.35789e-06	1665	0.77508	0.438403	0.576102	7.13996e-06	2.87079e-06	1665	2.48711	0.0129759	0.181662
Right caudate	2.73364e-06	3.24875e-06	1665	0.841443	0.400221	0.989021	-1.64875e-05	7.4574e-06	1665	-2.21089	0.0271786	0.059447	-1.14863e-05	9.06074e-06	1665	-1.2677	0.205083	0.519471	5.01577e-07	1.09226e-06	1665	0.459209	0.646144	0.978182	-1.93877e-06	2.51399e-06	1665	-0.771194	0.440701	0.576102	5.16803e-06	3.06092e-06	1665	1.68839	0.0915236	0.42711
Left putamen	-4.67611e-06	3.17258e-06	1665	-1.47391	0.140694	0.656572	-1.52451e-05	7.28014e-06	1665	-2.09406	0.0364056	0.059447	2.56074e-06	8.84623e-06	1665	0.289473	0.772256	0.83166	3.58116e-08	1.30925e-06	1665	0.0273528	0.978182	0.978182	2.76257e-06	3.01309e-06	1665	0.916857	0.35935	0.576102	1.43806e-06	3.66889e-06	1665	0.391959	0.695138	0.966237
Right putamen	-5.4156e-06	3.36034e-06	1665	-1.61162	0.107233	0.656572	-1.28642e-05	7.7118e-06	1665	-1.66812	0.0954807	0.111394	4.12441e-06	9.37046e-06	1665	0.44015	0.659886	0.769866	7.49859e-07	1.30973e-06	1665	0.57253	0.56704	0.978182	-5.75572e-06	3.0143e-06	1665	-1.90947	0.0563729	0.39461	-1.34122e-06	3.67027e-06	1665	-0.365427	0.714839	0.966237
Left pallidum	-7.57702e-08	3.3299e-06	1665	-0.0227545	0.981849	0.989021	-5.27404e-06	7.62075e-06	1665	-0.692063	0.488994	0.488994	5.80942e-06	9.26869e-06	1665	0.626779	0.53089	0.675678	-9.71152e-07	2.82763e-06	1665	-0.343451	0.731302	0.978182	-5.77781e-06	6.50132e-06	1665	-0.888713	0.374286	0.576102	-9.20894e-06	7.92179e-06	1665	-1.16248	0.245206	0.832273
Right pallidum	-5.66726e-08	3.47953e-06	1665	-0.0162874	0.987007	0.989021	-1.26305e-05	7.96726e-06	1665	-1.5853	0.113087	0.121787	6.74352e-06	9.68819e-06	1665	0.696055	0.486491	0.675678	-3.15815e-06	2.69402e-06	1665	-1.17229	0.24125	0.978182	4.6538e-06	6.19534e-06	1665	0.751178	0.452651	0.576102	-7.79175e-06	7.54788e-06	1665	-1.03231	0.302077	0.832273
Left hippocampus	-1.47383e-06	3.31553e-06	1665	-0.444524	0.656722	0.989021	-2.13743e-05	7.60783e-06	1665	-2.80951	0.00501964	0.023425	-6.32014e-06	9.24455e-06	1665	-0.683661	0.494284	0.675678	1.0066e-06	1.39958e-06	1665	0.719214	0.47211	0.978182	7.12476e-06	3.22093e-06	1665	2.21202	0.0271007	0.37941	-8.30401e-06	3.92202e-06	1665	-2.11728	0.034384	0.240688
Right hippocampus	4.62574e-08	3.36101e-06	1665	0.013763	0.989021	0.989021	-1.37299e-05	7.71343e-06	1665	-1.78	0.0752582	0.105362	-1.14345e-05	9.3724e-06	1665	-1.22002	0.22263	0.519471	1.82335e-06	1.30095e-06	1665	1.40155	0.161235	0.978182	4.74978e-06	2.9941e-06	1665	1.58638	0.112843	0.428842	6.28447e-07	3.64567e-06	1665	0.172382	0.863159	0.966237
Left amygdala	-1.02389e-06	3.56134e-06	1665	-0.2875	0.773765	0.989021	-1.36961e-05	8.15873e-06	1665	-1.67871	0.0933961	0.111394	-1.87262e-05	9.91917e-06	1665	-1.88788	0.0592158	0.519471	1.46168e-06	2.48703e-06	1665	0.587719	0.556801	0.978182	7.54572e-07	5.72042e-06	1665	0.131909	0.895073	0.963295	-9.67369e-07	6.96834e-06	1665	-0.138823	0.889606	0.966237
Right amygdala	-2.12019e-06	3.27442e-06	1665	-0.647502	0.517397	0.989021	-1.73658e-05	7.50577e-06	1665	-2.31366	0.0208075	0.058261	-6.21208e-06	9.1235e-06	1665	-0.680887	0.496037	0.675678	3.0114e-07	1.99117e-06	1665	0.151238	0.879807	0.978182	5.82782e-06	4.58082e-06	1665	1.27222	0.203472	0.474768	-2.36198e-07	5.57931e-06	1665	-0.0423347	0.966237	0.966237
Left accumbens	-2.92728e-06	3.30788e-06	1665	-0.884941	0.376316	0.989021	-2.24439e-05	7.57406e-06	1665	-2.96326	0.00308715	0.02161	-6.27054e-06	9.21013e-06	1665	-0.680831	0.496073	0.675678	1.54055e-06	2.57144e-06	1665	0.599099	0.549188	0.978182	2.90959e-06	5.91341e-06	1665	0.492033	0.622761	0.726555	5.94543e-07	7.20445e-06	1665	0.0825245	0.93424	0.966237
Right accumbens	-7.08873e-06	3.26238e-06	1665	-2.17287	0.0299305	0.419027	-2.36836e-05	7.47597e-06	1665	-3.16796	0.00156298	0.02161	-1.46804e-05	9.08818e-06	1665	-1.61533	0.106428	0.519471	8.89665e-07	2.13565e-06	1665	0.416578	0.677041	0.978182	2.26112e-07	4.9127e-06	1665	0.046026	0.963295	0.963295	5.51692e-06	5.98397e-06	1665	0.921949	0.356689	0.832273
Reference to PRP only
	ELA only						PRP + ELA						ELA only: time						PRP + ELA: time
ROI	Value	Standard error	Df	t-value	p-value	pFDR	Value	Standard error	Df	t-value	p-value	pFDR	Value	Standard error	Df	t-value	p-value	pFDR	Value	Standard error	Df	t-value	p-value	pFDR
Left thalamus	-1.61218e-05	7.64376e-06	1665	-2.10915	0.0350804	0.070161	1.07616e-05	9.22281e-06	1665	1.16685	0.243439	0.681628	7.02316e-06	5.01324e-06	1665	1.40092	0.161423	0.55486	-1.04624e-06	6.06389e-06	1665	-0.172536	0.863037	0.924382
Right thalamus	-1.85461e-05	7.64532e-06	1665	-2.4258	0.0153802	0.053831	2.53202e-06	9.22418e-06	1665	0.274498	0.783736	0.783736	6.55334e-06	4.46273e-06	1665	1.46846	0.142168	0.55486	1.03948e-06	5.39746e-06	1665	0.192586	0.847307	0.924382
Left caudate	-1.81821e-05	7.83329e-06	1665	-2.32113	0.0204001	0.05712	-1.64179e-05	9.44973e-06	1665	-1.7374	0.0825017	0.568186	1.37853e-06	2.40868e-06	1665	0.572318	0.567184	0.72187	6.69094e-06	2.91233e-06	1665	2.29745	0.0217167	0.152017
Right caudate	-1.92212e-05	7.61342e-06	1665	-2.52464	0.0116738	0.053831	-1.42199e-05	9.18457e-06	1665	-1.54824	0.121754	0.568186	-2.44035e-06	2.56816e-06	1665	-0.950233	0.342131	0.584605	4.66645e-06	3.10523e-06	1665	1.50277	0.133088	0.621076
Left putamen	-1.05689e-05	7.4326e-06	1665	-1.42197	0.155222	0.181092	7.23685e-06	8.96669e-06	1665	0.807082	0.419735	0.734536	2.72676e-06	3.07807e-06	1665	0.885866	0.375818	0.584605	1.40225e-06	3.72204e-06	1665	0.376741	0.706414	0.924382
Right putamen	-7.44858e-06	7.87325e-06	1665	-0.946062	0.344254	0.370735	9.54001e-06	9.49819e-06	1665	1.0044	0.315331	0.734536	-6.50558e-06	3.07929e-06	1665	-2.11269	0.0347759	0.442033	-2.09108e-06	3.72343e-06	1665	-0.561599	0.574465	0.924382
Left pallidum	-5.19827e-06	7.78197e-06	1665	-0.667989	0.504233	0.504233	5.88518e-06	9.39164e-06	1665	0.626641	0.53098	0.743373	-4.80666e-06	6.64265e-06	1665	-0.723605	0.46941	0.657174	-8.23779e-06	8.03736e-06	1665	-1.02494	0.305542	0.924382
Right pallidum	-1.25738e-05	8.13542e-06	1665	-1.54557	0.122399	0.163426	6.80019e-06	9.81726e-06	1665	0.692677	0.488609	0.743373	7.81196e-06	6.3298e-06	1665	1.23416	0.217319	0.55486	-4.63359e-06	7.65783e-06	1665	-0.605079	0.545209	0.924382
Left hippocampus	-1.99005e-05	7.76718e-06	1665	-2.56213	0.0104907	0.053831	-4.84631e-06	9.37036e-06	1665	-0.517196	0.605088	0.767847	6.11817e-06	3.29041e-06	1665	1.85939	0.0631477	0.442033	-9.31061e-06	3.97884e-06	1665	-2.34003	0.0193999	0.152017
Right hippocampus	-1.37762e-05	7.87491e-06	1665	-1.74938	0.0804104	0.125083	-1.14808e-05	9.50019e-06	1665	-1.20848	0.227035	0.681628	2.92644e-06	3.05866e-06	1665	0.956772	0.338821	0.584605	-1.1949e-06	3.69847e-06	1665	-0.32308	0.746676	0.924382
Left amygdala	-1.26723e-05	8.33057e-06	1665	-1.52117	0.128406	0.163426	-1.77023e-05	1.00519e-05	1665	-1.76109	0.0784075	0.568186	-7.07104e-07	5.84438e-06	1665	-0.120989	0.903715	0.903715	-2.42905e-06	7.06971e-06	1665	-0.343585	0.731202	0.924382
Right amygdala	-1.52456e-05	7.66352e-06	1665	-1.98938	0.0468229	0.08194	-4.09189e-06	9.24631e-06	1665	-0.442542	0.658154	0.767847	5.52668e-06	4.67992e-06	1665	1.18093	0.237797	0.55486	-5.37339e-07	5.66035e-06	1665	-0.0949303	0.924382	0.924382
Left accumbens	-1.95167e-05	7.73394e-06	1665	-2.52351	0.0117114	0.053831	-3.34326e-06	9.33281e-06	1665	-0.358227	0.720219	0.775621	1.36904e-06	6.04176e-06	1665	0.226597	0.820765	0.903715	-9.46005e-07	7.30941e-06	1665	-0.129423	0.897039	0.924382
Right accumbens	-1.65949e-05	7.63326e-06	1665	-2.17402	0.0298441	0.069636	-7.5917e-06	9.21016e-06	1665	-0.824274	0.409902	0.734536	-6.63553e-07	5.01907e-06	1665	-0.132207	0.894837	0.903715	4.62725e-06	6.07096e-06	1665	0.762195	0.446051	0.924382
Reference to ELA only
	PRP + ELA						PRP + ELA: time
ROI	Value	Standard error	Df	t-value	p-value	pFDR	Value	Standard error	Df	t-value	p-value	pFDR
Left thalamus	2.68835e-05	1.13873e-05	1665	2.36082	0.0183492	0.256889	-8.0694e-06	7.50089e-06	1665	-1.07579	0.282176	0.636255
Right thalamus	2.10781e-05	1.13893e-05	1665	1.85069	0.0643918	0.374779	-5.51386e-06	6.67679e-06	1665	-0.825826	0.409021	0.636255
Left caudate	1.76413e-06	1.16689e-05	1665	0.151182	0.87985	0.87985	5.31241e-06	3.60301e-06	1665	1.47444	0.140553	0.636255
Right caudate	5.00124e-06	1.13414e-05	1665	0.440974	0.659289	0.799532	7.1068e-06	3.84162e-06	1665	1.84995	0.064498	0.451486
Left putamen	1.78058e-05	1.10721e-05	1665	1.60817	0.107987	0.374779	-1.32451e-06	4.60459e-06	1665	-0.287651	0.77365	0.843922
Right putamen	1.69886e-05	1.17284e-05	1665	1.44849	0.147667	0.374779	4.4145e-06	4.60634e-06	1665	0.958352	0.338024	0.636255
Left pallidum	1.10834e-05	1.15951e-05	1665	0.955878	0.339273	0.527758	-3.43113e-06	9.94083e-06	1665	-0.345155	0.730021	0.843922
Right pallidum	1.9374e-05	1.21208e-05	1665	1.59841	0.110141	0.374779	-1.24455e-05	9.47188e-06	1665	-1.31395	0.189045	0.636255
Left hippocampus	1.50542e-05	1.15705e-05	1665	1.30109	0.193409	0.386819	-1.54288e-05	4.92226e-06	1665	-3.13449	0.00175159	0.024522
Right hippocampus	2.2954e-06	1.17309e-05	1665	0.195671	0.844892	0.87985	-4.12134e-06	4.57547e-06	1665	-0.900745	0.367854	0.636255
Left amygdala	-5.03004e-06	1.24108e-05	1665	-0.405294	0.685313	0.799532	-1.72194e-06	8.74484e-06	1665	-0.196909	0.843922	0.843922
Right amygdala	1.11537e-05	1.14165e-05	1665	0.97698	0.328721	0.527758	-6.06402e-06	7.00189e-06	1665	-0.866054	0.386585	0.636255
Left accumbens	1.61734e-05	1.15227e-05	1665	1.40362	0.160619	0.374779	-2.31505e-06	9.0409e-06	1665	-0.256064	0.797933	0.843922
Right accumbens	9.00316e-06	1.13717e-05	1665	0.791716	0.428639	0.600095	5.29081e-06	7.50963e-06	1665	0.704536	0.481197	0.673676
Model without interaction
	PRP only						ELA only						PRP + ELA
ROI	Value	Standard error	Df	t-value	p-value	pFDR	Value	Standard error	Df	t-value	p-value	pFDR	Value	Standard error	Df	t-value	p-value	pFDR
Left thalamus	4.28064e-07	3.08901e-06	1665	0.138577	0.889801	0.930316	-1.21955e-05	7.07132e-06	1665	-1.72464	0.0847782	0.1079	1.06936e-05	8.60043e-06	1665	1.24338	0.213902	0.582588
Right thalamus	-1.15402e-06	3.1261e-06	1665	-0.369155	0.712059	0.930316	-1.643e-05	7.16124e-06	1665	-2.29429	0.0218976	0.0613134	1.92467e-06	8.70764e-06	1665	0.221033	0.825094	0.886655
Left caudate	2.29059e-06	3.30295e-06	1665	0.693498	0.488094	0.930316	-1.51863e-05	7.58116e-06	1665	-2.00316	0.0453219	0.0793133	-1.07769e-05	9.21183e-06	1665	-1.1699	0.242209	0.582588
Right caudate	2.96711e-06	3.20289e-06	1665	0.926384	0.354381	0.930316	-1.74574e-05	7.35037e-06	1665	-2.37503	0.01766	0.0613134	-8.93075e-06	8.93188e-06	1665	-0.999874	0.317517	0.635034
Left putamen	-4.65484e-06	3.10479e-06	1665	-1.49925	0.133999	0.625328	-1.3861e-05	7.12194e-06	1665	-1.94624	0.0517938	0.0805682	3.29454e-06	8.65573e-06	1665	0.380619	0.703534	0.869657
Right putamen	-5.05303e-06	3.29646e-06	1665	-1.53287	0.125499	0.625328	-1.57474e-05	7.56271e-06	1665	-2.08224	0.0374732	0.0793133	3.41612e-06	9.19094e-06	1665	0.371683	0.710176	0.869657
Left pallidum	-5.5434e-07	3.01695e-06	1665	-0.183742	0.854238	0.930316	-8.16873e-06	6.89067e-06	1665	-1.18548	0.235998	0.235998	1.19572e-06	8.38747e-06	1665	0.14256	0.886655	0.886655
Right pallidum	-1.60587e-06	3.21006e-06	1665	-0.50026	0.616958	0.930316	-1.0302e-05	7.33854e-06	1665	-1.40382	0.16056	0.17291	2.89981e-06	8.9297e-06	1665	0.324737	0.745421	0.869657
Left hippocampus	-9.3731e-07	3.24138e-06	1665	-0.28917	0.772487	0.930316	-1.78076e-05	7.43474e-06	1665	-2.39519	0.0167219	0.0613134	-1.04053e-05	9.03612e-06	1665	-1.15153	0.249681	0.582588
Right hippocampus	9.64406e-07	3.29786e-06	1665	0.292434	0.769991	0.930316	-1.13505e-05	7.56605e-06	1665	-1.50019	0.133754	0.156046	-1.10947e-05	9.19495e-06	1665	-1.20661	0.227756	0.582588
Left amygdala	-2.92003e-07	3.33869e-06	1665	-0.0874603	0.930316	0.930316	-1.33184e-05	7.63927e-06	1665	-1.74341	0.0814465	0.1079	-1.92066e-05	9.29276e-06	1665	-2.06683	0.0389043	0.54466
Right amygdala	-1.95665e-06	3.12051e-06	1665	-0.627029	0.530726	0.930316	-1.44472e-05	7.14663e-06	1665	-2.02155	0.0433829	0.0793133	-6.29381e-06	8.69065e-06	1665	-0.724205	0.469041	0.750157
Left accumbens	-2.1548e-06	3.0494e-06	1665	-0.706633	0.479893	0.930316	-2.09869e-05	6.97102e-06	1665	-3.01059	0.00264659	0.0185261	-5.96203e-06	8.48258e-06	1665	-0.702856	0.482244	0.750157
Right accumbens	-6.65619e-06	3.08385e-06	1665	-2.15841	0.0310388	0.434543	-2.35692e-05	7.0594e-06	1665	-3.33869	0.000860306	0.0120443	-1.19364e-05	8.58598e-06	1665	-1.39022	0.164649	0.582588
Reference to PRP only
	ELA only						PRP + ELA
ROI	Value	Standard error	Df	t-value	p-value	pFDR	Value	Standard error	Df	t-value	p-value	pFDR
Left thalamus	-1.26235e-05	7.2235e-06	1665	-1.74757	0.0807236	0.148217	1.02656e-05	8.71069e-06	1665	1.1785	0.238765	0.638624
Right thalamus	-1.5276e-05	7.31441e-06	1665	-2.08847	0.0369067	0.0861156	3.07869e-06	8.82096e-06	1665	0.34902	0.727118	0.78305
Left caudate	-1.74769e-05	7.74055e-06	1665	-2.25783	0.024085	0.0739474	-1.30675e-05	9.33674e-06	1665	-1.39958	0.161826	0.638624
Right caudate	-2.04245e-05	7.50511e-06	1665	-2.72141	0.00656813	0.0579082	-1.18979e-05	9.05261e-06	1665	-1.3143	0.188926	0.638624
Left putamen	-9.20617e-06	7.27249e-06	1665	-1.26589	0.20573	0.240018	7.94938e-06	8.77162e-06	1665	0.906262	0.364928	0.638624
Right putamen	-1.06943e-05	7.72237e-06	1665	-1.38485	0.166284	0.211634	8.46915e-06	9.31437e-06	1665	0.909256	0.363346	0.638624
Left pallidum	-7.61439e-06	7.04191e-06	1665	-1.0813	0.279722	0.279722	1.75006e-06	8.48966e-06	1665	0.20614	0.836707	0.836707
Right pallidum	-8.69611e-06	7.49833e-06	1665	-1.15974	0.246321	0.265269	4.50567e-06	9.04081e-06	1665	0.49837	0.618289	0.767193
Left hippocampus	-1.68703e-05	7.592e-06	1665	-2.22211	0.0264098	0.0739474	-9.46803e-06	9.15692e-06	1665	-1.03398	0.301298	0.638624
Right hippocampus	-1.23149e-05	7.72575e-06	1665	-1.59401	0.111123	0.155572	-1.20591e-05	9.31847e-06	1665	-1.29411	0.195809	0.638624
Left amygdala	-1.30264e-05	7.80435e-06	1665	-1.66912	0.0952821	0.148217	-1.89146e-05	9.41065e-06	1665	-2.00991	0.0446017	0.624424
Right amygdala	-1.24906e-05	7.29983e-06	1665	-1.71108	0.0872524	0.148217	-4.33716e-06	8.80314e-06	1665	-0.492684	0.622301	0.767193
Left accumbens	-1.88321e-05	7.12284e-06	1665	-2.6439	0.0082726	0.0579082	-3.80723e-06	8.58805e-06	1665	-0.443317	0.657594	0.767193
Right accumbens	-1.6913e-05	7.21134e-06	1665	-2.34533	0.019127	0.0739474	-5.28019e-06	8.69601e-06	1665	-0.607196	0.543804	0.767193
Reference to ELA only
	PRP + ELA
ROI	Value	Standard error	Df	t-value	p-value	pFDR
Left thalamus	2.28891e-05	1.07615e-05	1665	2.12694	0.0335717	0.397238
Right thalamus	1.83546e-05	1.08968e-05	1665	1.68441	0.0922893	0.397238
Left caudate	4.40938e-06	1.1531e-05	1665	0.382393	0.702219	0.756235
Right caudate	8.52662e-06	1.11803e-05	1665	0.762645	0.445783	0.634929
Left putamen	1.71555e-05	1.08339e-05	1665	1.5835	0.113497	0.397238
Right putamen	1.91635e-05	1.15041e-05	1665	1.6658	0.0959415	0.397238
Left pallidum	9.36445e-06	1.04916e-05	1665	0.892567	0.372218	0.634929
Right pallidum	1.32018e-05	1.11713e-05	1665	1.18175	0.237472	0.554101
Left hippocampus	7.40223e-06	1.13099e-05	1665	0.65449	0.512887	0.652765
Right hippocampus	2.55872e-07	1.15091e-05	1665	0.0222321	0.982265	0.982266
Left amygdala	-5.88819e-06	1.1627e-05	1665	-0.506424	0.612626	0.714731
Right amygdala	8.15343e-06	1.08751e-05	1665	0.749734	0.453521	0.634929
Left accumbens	1.50249e-05	1.06119e-05	1665	1.41585	0.157008	0.439621
Right accumbens	1.16328e-05	1.07434e-05	1665	1.08278	0.279061	0.558122

### Sheet: Table S5
Table S5: Full analyses results for cortical thickness
Interaction model
Reference to controls
	PRP only						ELA only						PRP + ELA						PRP only: time						ELA only: time						PRP + ELA: time
ROI	Value	Standard error	Df	t-value	p-value	pFDR	Value	Standard error	Df	t-value	p-value	pFDR	Value	Standard error	Df	t-value	p-value	pFDR	Value	Standard error	Df	t-value	p-value	pFDR	Value	Standard error	Df	t-value	p-value	pFDR	Value	Standard error	Df	t-value	p-value	pFDR
Left bankssts	-0.0133727	0.048466	1665	-0.275919	0.782644	0.970652	-0.160703	0.111162	1665	-1.44567	0.148458	0.511316	-0.0236764	0.135095	1665	-0.175257	0.860899	0.997739	0.00102709	0.0245555	1665	0.0418272	0.966641	0.995979	-0.00193018	0.0565028	1665	-0.0341608	0.972753	0.997727	-0.0403354	0.0688087	1665	-0.586197	0.557823	0.818137
Left caudalanteriorcingulate	-0.007378	0.045069	1665	-0.163704	0.869984	0.970652	0.167206	0.10336	1665	1.61772	0.105913	0.464722	0.163294	0.125617	1665	1.29994	0.193802	0.860703	0.0783367	0.023692	1665	3.30647	0.000964907	0.0656137	0.119531	0.0545139	1665	2.19267	0.0284691	0.511269	0.122849	0.0663884	1665	1.85046	0.0644239	0.49165
Left caudalmiddlefrontal	0.0127883	0.0453084	1665	0.282251	0.777786	0.970652	0.00422754	0.103813	1665	0.0407228	0.967522	0.973271	0.0913339	0.126206	1665	0.723687	0.46936	0.860703	-0.0505945	0.0306393	1665	-1.65129	0.0988674	0.62595	0.0150534	0.0704772	1665	0.213593	0.83089	0.995253	-0.0805934	0.0858486	1665	-0.938786	0.347977	0.747785
Left cuneus	0.0366031	0.048293	1665	0.757937	0.448596	0.970652	-0.132329	0.110763	1665	-1.1947	0.232374	0.632057	0.0931008	0.134611	1665	0.691629	0.489266	0.860703	-0.0037874	0.0246361	1665	-0.153734	0.877838	0.971955	0.0249534	0.0566879	1665	0.44019	0.659857	0.995182	-0.0676418	0.0690344	1665	-0.979828	0.327314	0.747785
Left entorhinal	0.00919289	0.0442444	1665	0.207775	0.83543	0.970652	0.0528578	0.101298	1665	0.521803	0.601877	0.835258	0.0122226	0.123184	1665	0.0992225	0.920974	0.997739	0.0158636	0.0349161	1665	0.454337	0.649646	0.971955	0.0453917	0.0802922	1665	0.565331	0.571925	0.995182	0.0332264	0.097824	1665	0.339655	0.734159	0.84615
Left fusiform	-0.0510469	0.0404433	1665	-1.26218	0.207059	0.970652	0.024925	0.092688	1665	0.268913	0.78803	0.958047	-0.0861796	0.112673	1665	-0.764867	0.444459	0.860703	0.031771	0.0258472	1665	1.22919	0.219176	0.861669	0.00854769	0.0594592	1665	0.143757	0.88571	0.995253	0.127065	0.0724231	1665	1.75448	0.0795317	0.49165
Left inferiorparietal	-0.00968166	0.0425155	1665	-0.227721	0.819891	0.970652	0.219461	0.097358	1665	2.25416	0.0243154	0.227963	0.0644359	0.118384	1665	0.544297	0.58631	0.885979	0.0263531	0.0323985	1665	0.813407	0.416101	0.943163	-0.00684794	0.074508	1665	-0.0919088	0.926782	0.995253	0.065005	0.0907722	1665	0.716133	0.474009	0.747785
Left inferiortemporal	0.0111167	0.0391331	1665	0.284073	0.77639	0.970652	0.0202624	0.0896854	1665	0.225927	0.821286	0.958047	-0.130818	0.109022	1665	-1.19992	0.230342	0.860703	0.0124669	0.0249977	1665	0.49872	0.618042	0.971955	-0.127475	0.057505	1665	-2.21677	0.0267734	0.511269	0.037759	0.0700428	1665	0.539084	0.589901	0.818638
Left isthmuscingulate	0.0604236	0.0414022	1665	1.45943	0.144636	0.970652	0.0961151	0.0949602	1665	1.01216	0.311608	0.733696	0.0849311	0.115405	1665	0.735939	0.461871	0.860703	-0.00427056	0.0209898	1665	-0.20346	0.838801	0.971955	-0.0949295	0.0482979	1665	-1.9655	0.0495226	0.673507	-0.112872	0.0588169	1665	-1.91904	0.0551505	0.49165
Left lateraloccipital	0.00990027	0.0442256	1665	0.223858	0.822895	0.970652	-0.061533	0.101378	1665	-0.606964	0.543957	0.835258	0.0771115	0.123228	1665	0.625765	0.531555	0.860703	-0.0304718	0.026731	1665	-1.13994	0.254474	0.861669	-0.00393811	0.0614968	1665	-0.0640376	0.948948	0.995253	-0.0549837	0.0749009	1665	-0.734086	0.463	0.747785
Left lateralorbitofrontal	-0.0425074	0.0425885	1665	-0.998094	0.318379	0.970652	0.17892	0.0974845	1665	1.83537	0.0666296	0.348524	-0.10029	0.118556	1665	-0.845927	0.397715	0.860703	0.0559942	0.0350628	1665	1.59697	0.110462	0.62595	-0.0193048	0.0806224	1665	-0.239448	0.810788	0.995253	0.0298381	0.0982326	1665	0.303749	0.761357	0.862871
Left lingual	-0.0724282	0.0495163	1665	-1.46272	0.143734	0.970652	-0.119054	0.113561	1665	-1.04837	0.294619	0.733696	-0.0107422	0.138014	1665	-0.077834	0.937969	0.997739	-0.000494237	0.0258941	1665	-0.0190869	0.984774	0.995979	0.00396139	0.0595812	1665	0.0664873	0.946998	0.995253	-0.00974725	0.0725591	1665	-0.134335	0.893154	0.947217
Left medialorbitofrontal	-0.0515038	0.0449934	1665	-1.1447	0.2525	0.970652	0.0768324	0.10295	1665	0.74631	0.455585	0.773014	0.075947	0.125223	1665	0.606496	0.544268	0.860703	0.0423739	0.0395708	1665	1.07084	0.284397	0.861669	0.0604128	0.090974	1665	0.664067	0.506739	0.995182	0.0252758	0.110857	1665	0.228003	0.819672	0.913733
Left middletemporal	-0.00897351	0.0442044	1665	-0.203	0.83916	0.970652	-0.0571334	0.101301	1665	-0.563995	0.572834	0.835258	-0.0161424	0.123146	1665	-0.131084	0.895725	0.997739	0.0436608	0.0286768	1665	1.52252	0.12807	0.666486	0.0316461	0.0659669	1665	0.479727	0.631484	0.995182	-0.0798094	0.080351	1665	-0.993259	0.320728	0.747785
Left parahippocampal	-0.0626731	0.0433916	1665	-1.44436	0.148826	0.970652	0.0706408	0.0995679	1665	0.709474	0.47813	0.773014	-0.0377319	0.120988	1665	-0.311865	0.755182	0.974349	0.00782157	0.0181942	1665	0.429894	0.667328	0.971955	-0.0909016	0.0418715	1665	-2.17097	0.0300747	0.511269	0.0387646	0.0509853	1665	0.76031	0.447177	0.747785
Left paracentral	-0.0141129	0.0428191	1665	-0.329593	0.741749	0.970652	-0.142026	0.098157	1665	-1.44693	0.148106	0.511316	-0.0831158	0.119311	1665	-0.696632	0.48613	0.860703	-0.0254432	0.0256732	1665	-0.99104	0.32181	0.875323	-0.00919584	0.059064	1665	-0.155693	0.876294	0.995253	-0.0373685	0.0719373	1665	-0.519459	0.60351	0.820773
Left parsopercularis	-0.00803262	0.0441928	1665	-0.181763	0.855791	0.970652	0.144118	0.101248	1665	1.42342	0.154803	0.511316	0.303239	0.123092	1665	2.46351	0.0138587	0.634902	0.0360218	0.0304808	1665	1.18179	0.237459	0.861669	-0.0790201	0.0701102	1665	-1.12708	0.25987	0.995182	-0.175947	0.0854036	1665	-2.06019	0.0395357	0.49165
Left parsorbitalis	-0.0179016	0.0447291	1665	-0.400222	0.689044	0.970652	0.0139558	0.102522	1665	0.136126	0.891738	0.958047	-0.10265	0.124622	1665	-0.823694	0.410232	0.860703	0.0471209	0.0277987	1665	1.69508	0.0902481	0.62595	0.0122895	0.0639509	1665	0.19217	0.847632	0.995253	0.0734192	0.0778919	1665	0.942578	0.346033	0.747785
Left parstriangularis	-0.00278586	0.0434948	1665	-0.0640504	0.948938	0.974475	0.247694	0.099642	1665	2.48584	0.013022	0.177099	0.208327	0.121143	1665	1.71969	0.0856751	0.832273	0.0574854	0.0304531	1665	1.88767	0.0592439	0.503573	-0.0779984	0.0700448	1665	-1.11355	0.265633	0.995182	-0.000391803	0.0853254	1665	-0.00459187	0.996337	0.996337
Left pericalcarine	-0.0171015	0.0557569	1665	-0.306715	0.759099	0.970652	-0.204268	0.127828	1665	-1.59798	0.110237	0.464722	0.160815	0.155371	1665	1.03503	0.300804	0.860703	0.00896783	0.0324765	1665	0.276133	0.78248	0.971955	-0.0674169	0.0747183	1665	-0.902281	0.367038	0.995182	-0.100398	0.0910012	1665	-1.10326	0.270072	0.747785
Left postcentral	0.0077984	0.055051	1665	0.141658	0.887368	0.970652	-0.451182	0.126216	1665	-3.57468	0.000360655	0.0245246	0.00295774	0.153409	1665	0.0192801	0.98462	0.997739	0.000159482	0.0316411	1665	0.00504034	0.995979	0.995979	0.0614846	0.0727974	1665	0.844599	0.398456	0.995182	0.014944	0.0886607	1665	0.168553	0.866169	0.947217
Left posteriorcingulate	-0.0272324	0.0451651	1665	-0.602953	0.546622	0.970652	-0.101094	0.103582	1665	-0.975979	0.329217	0.733696	-0.256858	0.125887	1665	-2.04039	0.0414691	0.832273	0.0628277	0.0235669	1665	2.66593	0.00775179	0.175707	0.0372916	0.0542266	1665	0.687699	0.491738	0.995182	-0.099553	0.066038	1665	-1.50751	0.13187	0.560446
Left precentral	-0.0480808	0.0462788	1665	-1.03894	0.298985	0.970652	0.0559414	0.106038	1665	0.527561	0.597874	0.835258	-0.161823	0.128911	1665	-1.25531	0.209541	0.860703	0.00839624	0.0311935	1665	0.269166	0.787835	0.971955	0.0313673	0.0717523	1665	0.43716	0.662052	0.995182	0.240609	0.0874015	1665	2.75292	0.0059708	0.406014
Left precuneus	-0.0305352	0.0411654	1665	-0.741769	0.458332	0.970652	-0.0471629	0.0943459	1665	-0.499893	0.617216	0.839414	0.113688	0.114687	1665	0.991289	0.321688	0.860703	0.0228262	0.0260884	1665	0.874956	0.381724	0.927044	0.00863411	0.0600147	1665	0.143867	0.885623	0.995253	-0.0658097	0.0730991	1665	-0.90028	0.368102	0.747785
Left rostralanteriorcingulate	0.0248827	0.0422174	1665	0.589394	0.555677	0.970652	0.0852288	0.096632	1665	0.881994	0.377907	0.748695	0.0593897	0.117521	1665	0.505353	0.613378	0.901495	0.0050028	0.0349496	1665	0.143144	0.886194	0.971955	-0.00948009	0.0803611	1665	-0.117969	0.906107	0.995253	-0.0714503	0.0979151	1665	-0.729717	0.465666	0.747785
Left rostralmiddlefrontal	-0.0193706	0.0407312	1665	-0.475572	0.634442	0.970652	0.204358	0.0932356	1665	2.19185	0.0285286	0.227963	0.0080167	0.113388	1665	0.0707015	0.943644	0.997739	-0.04266	0.0333667	1665	-1.27852	0.201245	0.855289	-0.0430559	0.0767234	1665	-0.561183	0.574748	0.995182	-0.0347658	0.0934813	1665	-0.371901	0.710014	0.84615
Left superiorfrontal	0.0388942	0.0437869	1665	0.888261	0.374529	0.970652	0.208738	0.100319	1665	2.08074	0.0376103	0.235757	0.0767698	0.121962	1665	0.629455	0.529138	0.860703	-0.0103105	0.0301187	1665	-0.342328	0.732147	0.971955	0.00464927	0.0692776	1665	0.0671108	0.946502	0.995253	-0.030541	0.084389	1665	-0.361907	0.717467	0.84615
Left superiorparietal	0.00512018	0.0406068	1665	0.126092	0.899675	0.970652	-0.064362	0.0929625	1665	-0.692345	0.488818	0.773014	-0.00882183	0.11305	1665	-0.0780346	0.93781	0.997739	0.00777707	0.0325363	1665	0.239027	0.811114	0.971955	0.105817	0.0748175	1665	1.41433	0.157451	0.995182	0.0797216	0.091156	1665	0.874562	0.381938	0.747785
Left superiortemporal	-0.0327633	0.0458663	1665	-0.714321	0.475129	0.970652	-0.101542	0.10517	1665	-0.965508	0.334431	0.733696	-0.00634261	0.127824	1665	-0.0496198	0.960431	0.997739	0.053221	0.0254904	1665	2.08789	0.0369597	0.418877	-0.00357918	0.0586486	1665	-0.0610276	0.951345	0.995253	-0.0386067	0.0714267	1665	-0.540508	0.588919	0.818638
Left supramarginal	0.0113122	0.0493345	1665	0.229296	0.818667	0.970652	0.00437436	0.113013	1665	0.0387066	0.969129	0.973271	-0.000389441	0.137402	1665	-0.00283432	0.997739	0.997739	0.0103159	0.0349783	1665	0.294924	0.768088	0.971955	-0.0549441	0.0804514	1665	-0.682947	0.494735	0.995182	0.0686284	0.0980037	1665	0.700264	0.483861	0.747785
Left frontalpole	-0.0483113	0.0456896	1665	-1.05738	0.290491	0.970652	0.0804408	0.104632	1665	0.768801	0.442121	0.770877	0.127301	0.127226	1665	1.00059	0.31717	0.860703	0.0211785	0.03449	1665	0.614049	0.539267	0.971955	-0.109201	0.0793194	1665	-1.37673	0.168782	0.995182	-0.00387213	0.0966326	1665	-0.0400706	0.968042	0.98249
Left temporalpole	-0.0820411	0.0429359	1665	-1.91078	0.0562041	0.95547	0.0948985	0.0981935	1665	0.966443	0.333963	0.733696	-0.155392	0.119463	1665	-1.30075	0.193523	0.860703	0.0664152	0.040891	1665	1.6242	0.104523	0.62595	-0.0598087	0.0939898	1665	-0.636332	0.524647	0.995182	0.10346	0.114549	1665	0.903194	0.366554	0.747785
Left transversetemporal	0.00770748	0.0417725	1665	0.184511	0.853635	0.970652	-0.0519953	0.0957548	1665	-0.543004	0.5872	0.835258	-0.117689	0.116392	1665	-1.01114	0.312096	0.860703	0.0193369	0.0252602	1665	0.765507	0.444078	0.943666	0.0275219	0.0581132	1665	0.47359	0.635854	0.995182	0.120623	0.0707799	1665	1.70421	0.0885294	0.501666
Left insula	0.021154	0.0477152	1665	0.443338	0.657579	0.970652	0.0132544	0.109095	1665	0.121494	0.903314	0.958047	0.0441128	0.132743	1665	0.332317	0.739692	0.974349	-0.0198351	0.0473308	1665	-0.419074	0.675216	0.971955	-0.0192778	0.108779	1665	-0.177219	0.859358	0.995253	0.00893931	0.132585	1665	0.0674233	0.946253	0.974927
Right bankssts	0.0416963	0.0490962	1665	0.849279	0.395848	0.970652	0.0374097	0.112638	1665	0.332124	0.739837	0.949225	0.0529486	0.136877	1665	0.386834	0.698928	0.969941	0.0332767	0.0223792	1665	1.48695	0.137218	0.666486	0.0302523	0.0514996	1665	0.587428	0.556996	0.995182	-0.0524424	0.0627118	1665	-0.836245	0.403137	0.747785
Right caudalanteriorcingulate	0.00915151	0.046691	1665	0.196001	0.844633	0.970652	0.0232736	0.107081	1665	0.217346	0.827965	0.958047	0.079345	0.130139	1665	0.609694	0.542148	0.860703	0.0263465	0.0244402	1665	1.078	0.281191	0.861669	0.0527125	0.0562358	1665	0.937348	0.348716	0.995182	-0.127462	0.0684851	1665	-1.86116	0.0628971	0.49165
Right caudalmiddlefrontal	-0.0470074	0.045781	1665	-1.02679	0.304669	0.970652	0.0889636	0.104867	1665	0.848344	0.396368	0.748695	-0.157306	0.127501	1665	-1.23377	0.217464	0.860703	-0.00315983	0.0328381	1665	-0.0962245	0.923354	0.995979	0.0835645	0.0755275	1665	1.10641	0.268708	0.995182	0.229576	0.0920069	1665	2.4952	0.0126847	0.431279
Right cuneus	0.00514446	0.0485264	1665	0.106014	0.915584	0.970652	0.0609379	0.111284	1665	0.547587	0.584049	0.835258	-0.0846239	0.13525	1665	-0.625686	0.531607	0.860703	0.00607534	0.0258407	1665	0.235107	0.814155	0.971955	-0.0421786	0.0594574	1665	-0.709391	0.478181	0.995182	-0.127166	0.0724093	1665	-1.75621	0.0792364	0.49165
Right entorhinal	-0.0230998	0.0445309	1665	-0.518737	0.604013	0.970652	-0.00341678	0.10196	1665	-0.0335108	0.973271	0.973271	-0.162614	0.123986	1665	-1.31155	0.189853	0.860703	0.0238353	0.0347573	1665	0.685764	0.492958	0.971955	0.064997	0.0799289	1665	0.813185	0.416228	0.995182	0.141684	0.0973798	1665	1.45497	0.145867	0.583467
Right fusiform	0.0179764	0.0418512	1665	0.429531	0.667592	0.970652	-0.0319312	0.0959158	1665	-0.332908	0.739245	0.949225	0.0983531	0.116596	1665	0.843539	0.399048	0.860703	0.00663903	0.0266644	1665	0.248984	0.803404	0.971955	0.0246492	0.0613395	1665	0.401849	0.687847	0.995182	-0.116366	0.0747131	1665	-1.5575	0.119541	0.554828
Right inferiorparietal	0.088282	0.0432506	1665	2.04117	0.0413909	0.938195	0.0141733	0.0990528	1665	0.143088	0.886238	0.958047	0.283549	0.120439	1665	2.35429	0.0186736	0.634902	0.0009359	0.0322149	1665	0.0290518	0.976827	0.995979	0.116976	0.074089	1665	1.57885	0.11456	0.995182	-0.169587	0.090259	1665	-1.87889	0.0604336	0.49165
Right inferiortemporal	-0.00165885	0.0428182	1665	-0.0387416	0.969101	0.974475	0.016723	0.0981473	1665	0.170386	0.864727	0.958047	-0.116938	0.119302	1665	-0.980184	0.327138	0.860703	0.00180347	0.0262154	1665	0.0687942	0.945162	0.995979	0.04411	0.0603098	1665	0.73139	0.464644	0.995182	-0.052736	0.0734561	1665	-0.717925	0.472904	0.747785
Right isthmuscingulate	0.0304575	0.0438071	1665	0.695265	0.486986	0.970652	-0.0917191	0.1005	1665	-0.912625	0.361572	0.748695	0.0685623	0.122129	1665	0.561393	0.574605	0.885979	-0.0101441	0.0202146	1665	-0.50182	0.615861	0.971955	0.0118454	0.046518	1665	0.25464	0.799033	0.995253	-0.060126	0.056646	1665	-1.06143	0.288647	0.747785
Right lateraloccipital	0.0515392	0.0448568	1665	1.14897	0.250732	0.970652	-0.161654	0.102845	1665	-1.57183	0.116181	0.464722	0.0169646	0.125002	1665	0.135714	0.892063	0.997739	-0.0213695	0.0256992	1665	-0.831525	0.405796	0.943163	-0.0321567	0.059127	1665	-0.543858	0.586612	0.995182	-0.00855673	0.0720111	1665	-0.118825	0.905428	0.947217
Right lateralorbitofrontal	-0.011683	0.0417393	1665	-0.279903	0.779587	0.970652	0.129149	0.0954772	1665	1.35266	0.176347	0.521373	0.0857759	0.116148	1665	0.738508	0.46031	0.860703	0.012176	0.0384306	1665	0.316831	0.751411	0.971955	-0.0621896	0.0883424	1665	-0.703961	0.481555	0.995182	-0.172795	0.10766	1665	-1.60501	0.108681	0.554828
Right lingual	-0.0210039	0.0497676	1665	-0.42204	0.67305	0.970652	-0.0500374	0.114123	1665	-0.438451	0.661116	0.881488	0.19049	0.138703	1665	1.37336	0.169824	0.860703	-0.00570569	0.0270885	1665	-0.210631	0.833201	0.971955	-0.0564154	0.0623271	1665	-0.905151	0.365516	0.995182	-0.0436335	0.0759053	1665	-0.57484	0.565477	0.818137
Right medialorbitofrontal	-0.0656261	0.0394017	1665	-1.66557	0.095988	0.970652	-0.00953631	0.0901638	1665	-0.105766	0.91578	0.958047	0.0497294	0.109666	1665	0.453461	0.650276	0.921224	0.018818	0.034103	1665	0.551799	0.58116	0.971955	0.0561171	0.0784065	1665	0.71572	0.474265	0.995182	0.0468319	0.0955405	1665	0.490178	0.624072	0.832096
Right middletemporal	0.0243282	0.0442289	1665	0.550053	0.582357	0.970652	-0.219963	0.10138	1665	-2.16969	0.0301715	0.227963	0.00116427	0.123232	1665	0.00944783	0.992463	0.997739	-0.00533623	0.0271515	1665	-0.196535	0.844215	0.971955	-0.000182464	0.062463	1665	-0.00292115	0.99767	0.997727	-0.106419	0.0760788	1665	-1.3988	0.162058	0.61222
Right parahippocampal	-0.0502473	0.0434062	1665	-1.15761	0.247191	0.970652	0.0250685	0.0995545	1665	0.251807	0.801221	0.958047	-0.134925	0.120989	1665	-1.11518	0.264934	0.860703	-0.0226159	0.0221692	1665	-1.02015	0.307804	0.872112	-0.118517	0.0510115	1665	-2.32333	0.0202813	0.511269	0.04453	0.0621218	1665	0.716818	0.473587	0.747785
Right paracentral	-0.0260301	0.0418091	1665	-0.622593	0.533637	0.970652	0.0925109	0.0958253	1665	0.965412	0.334479	0.733696	0.206602	0.116483	1665	1.77366	0.0763023	0.832273	-0.0276735	0.0262237	1665	-1.05529	0.291447	0.861669	0.0083721	0.0603268	1665	0.138779	0.889641	0.995253	-0.0872798	0.0734785	1665	-1.18783	0.23507	0.747785
Right parsopercularis	0.0336607	0.0456762	1665	0.736942	0.461261	0.970652	0.145312	0.104718	1665	1.38766	0.165426	0.511316	0.0284725	0.127281	1665	0.223698	0.82302	0.997739	-0.0044823	0.0266004	1665	-0.168505	0.866206	0.971955	-0.0476956	0.0611992	1665	-0.779351	0.435884	0.995182	-0.0429282	0.0745359	1665	-0.57594	0.564733	0.818137
Right parsorbitalis	0.0892999	0.0437113	1665	2.04295	0.0412146	0.938195	0.20093	0.10017	1665	2.00588	0.0450303	0.255172	0.15141	0.121771	1665	1.24339	0.213898	0.860703	-0.0271575	0.0284091	1665	-0.955943	0.33924	0.887243	-0.0549611	0.065351	1665	-0.841014	0.400461	0.995182	-0.0336059	0.0796009	1665	-0.42218	0.672948	0.84615
Right parstriangularis	0.0184798	0.0435665	1665	0.424174	0.671494	0.970652	0.240068	0.0997708	1665	2.4062	0.016228	0.183917	0.059634	0.121315	1665	0.491564	0.623092	0.901495	-0.0132821	0.0328076	1665	-0.404848	0.685641	0.971955	0.0708744	0.0754506	1665	0.939348	0.347688	0.995182	-0.0827631	0.0919192	1665	-0.90039	0.368043	0.747785
Right pericalcarine	-0.0586656	0.0560828	1665	-1.04605	0.295688	0.970652	0.0258188	0.128571	1665	0.200814	0.840869	0.958047	-0.0341998	0.156276	1665	-0.218842	0.8268	0.997739	0.0109108	0.0330152	1665	0.330478	0.74108	0.971955	-0.0307998	0.0759566	1665	-0.405492	0.685168	0.995182	0.012452	0.0925102	1665	0.134602	0.892943	0.947217
Right postcentral	-0.00174202	0.0544356	1665	-0.0320014	0.974475	0.974475	-0.258811	0.124726	1665	-2.07503	0.0381371	0.235757	-0.163872	0.151631	1665	-1.08073	0.279973	0.860703	-0.00860879	0.0367749	1665	-0.234094	0.814941	0.971955	-0.0161957	0.0845903	1665	-0.19146	0.848188	0.995253	0.183262	0.10304	1665	1.77856	0.0754943	0.49165
Right posteriorcingulate	-0.026574	0.0432077	1665	-0.61503	0.538619	0.970652	0.0797567	0.0990739	1665	0.805022	0.420922	0.767452	-0.0992407	0.120415	1665	-0.824155	0.409969	0.860703	0.0320774	0.0240112	1665	1.33594	0.181753	0.823946	-0.0815627	0.0552453	1665	-1.47637	0.140033	0.995182	-0.0584651	0.0672818	1665	-0.868958	0.384995	0.747785
Right precentral	0.0144902	0.0515515	1665	0.281083	0.778682	0.970652	0.0308136	0.118065	1665	0.260989	0.794133	0.958047	0.0439703	0.143556	1665	0.306294	0.759419	0.974349	-0.0336134	0.0383067	1665	-0.87748	0.380353	0.927044	-0.0215582	0.0880996	1665	-0.244703	0.806717	0.995253	0.141216	0.107327	1665	1.31576	0.188437	0.674407
Right precuneus	0.041079	0.0407925	1665	1.00702	0.31407	0.970652	-0.0806607	0.0934872	1665	-0.862798	0.388373	0.748695	0.0915922	0.113644	1665	0.805954	0.420385	0.860703	-0.0128038	0.0261353	1665	-0.489905	0.624265	0.971955	-0.031071	0.0601218	1665	-0.516801	0.605363	0.995182	-0.146775	0.0732304	1665	-2.0043	0.0452	0.49165
Right rostralanteriorcingulate	-0.00918714	0.0454099	1665	-0.202316	0.839695	0.970652	0.135234	0.104027	1665	1.29999	0.193784	0.549055	0.0894251	0.126474	1665	0.70706	0.479628	0.860703	0.0124533	0.0319524	1665	0.389746	0.696774	0.971955	-0.109719	0.0734927	1665	-1.49292	0.135647	0.995182	0.0307315	0.089526	1665	0.343269	0.73144	0.84615
Right rostralmiddlefrontal	0.00885756	0.0409354	1665	0.216379	0.828719	0.970652	0.257049	0.0936952	1665	2.74345	0.00614484	0.127013	-0.201093	0.113951	1665	-1.76473	0.0777918	0.832273	-0.101783	0.0340422	1665	-2.9899	0.0028316	0.0962745	-0.000223032	0.078274	1665	-0.00284937	0.997727	0.997727	0.0762205	0.0953728	1665	0.799185	0.424297	0.747785
Right superiorfrontal	-0.0140335	0.042889	1665	-0.327205	0.743554	0.970652	0.306006	0.0982269	1665	3.11529	0.00186896	0.0635445	0.0184435	0.119434	1665	0.154424	0.877294	0.997739	-0.0764525	0.0317971	1665	-2.40439	0.0163081	0.277237	0.0298627	0.0731287	1665	0.408358	0.683063	0.995182	-0.06939	0.0890885	1665	-0.778888	0.436156	0.747785
Right superiorparietal	0.110428	0.0413316	1665	2.67176	0.00761895	0.518089	-0.0684595	0.0946382	1665	-0.723381	0.469547	0.773014	0.208244	0.115081	1665	1.80955	0.0705453	0.832273	-0.0228139	0.0320577	1665	-0.711651	0.47678	0.971955	0.0942089	0.0737218	1665	1.2779	0.201463	0.995182	0.0417961	0.0898166	1665	0.46535	0.641742	0.839201
Right superiortemporal	-0.00450787	0.0434023	1665	-0.103863	0.917291	0.970652	-0.0883759	0.0994698	1665	-0.888469	0.374417	0.748695	-0.152308	0.120916	1665	-1.25961	0.207985	0.860703	0.021737	0.0277039	1665	0.78462	0.432788	0.943666	0.0458407	0.0637304	1665	0.719291	0.472062	0.995182	-0.0313958	0.0776255	1665	-0.404452	0.685932	0.84615
Right supramarginal	0.0807614	0.0484396	1665	1.66726	0.0956507	0.970652	-0.177241	0.110951	1665	-1.59747	0.11035	0.464722	0.0205976	0.1349	1665	0.152688	0.878663	0.997739	-0.0754004	0.0351592	1665	-2.14454	0.0321336	0.418877	0.00590176	0.0808641	1665	0.0729836	0.941828	0.995253	0.0352445	0.0985094	1665	0.357778	0.720555	0.84615
Right frontalpole	0.0637856	0.0475249	1665	1.34215	0.17973	0.970652	0.291603	0.108874	1665	2.67835	0.00747133	0.127013	-0.190842	0.132367	1665	-1.44177	0.149556	0.860703	0.0185804	0.0332915	1665	0.558112	0.576843	0.971955	0.0885057	0.0765732	1665	1.15583	0.247916	0.995182	0.144172	0.0932781	1665	1.54561	0.122388	0.554828
Right temporalpole	-0.0180177	0.0417203	1665	-0.431868	0.665893	0.970652	0.0754981	0.0954078	1665	0.79132	0.42887	0.767452	-0.101161	0.116078	1665	-0.871498	0.383608	0.860703	-0.0208601	0.0401152	1665	-0.520005	0.603129	0.971955	-0.0468333	0.092204	1665	-0.507931	0.611569	0.995182	0.0882669	0.112375	1665	0.785466	0.432292	0.747785
Right transversetemporal	0.0037292	0.0411655	1665	0.0905903	0.927829	0.970652	0.0138585	0.0943535	1665	0.146878	0.883246	0.958047	0.0353936	0.114693	1665	0.308594	0.757669	0.974349	0.0487859	0.0255923	1665	1.90627	0.0567872	0.503573	-0.06726	0.0588751	1665	-1.14242	0.253444	0.995182	-0.0777679	0.0717097	1665	-1.08448	0.278308	0.747785
Right insula	0.0211574	0.0484744	1665	0.436465	0.662556	0.970652	0.156293	0.110858	1665	1.40984	0.158772	0.511316	-0.187351	0.134873	1665	-1.3891	0.16499	0.860703	-0.0532834	0.0462723	1665	-1.15152	0.249684	0.861669	-0.106516	0.106358	1665	-1.00148	0.316738	0.995182	0.136018	0.129624	1665	1.04933	0.294178	0.747785
Reference to PRP only
	ELA only						PRP + ELA						ELA only: time						PRP + ELA: time
ROI	Value	Standard error	Df	t-value	p-value	pFDR	Value	Standard error	Df	t-value	p-value	pFDR	Value	Standard error	Df	t-value	p-value	pFDR	Value	Standard error	Df	t-value	p-value	pFDR
Left bankssts	-0.0661514	0.148231	1665	-0.446272	0.655459	0.497101	-0.160401	0.178821	1665	-0.896995	0.369851	0.980639	0.0108184	0.04964	1665	0.217937	0.827505	0.988212	0.142752	0.060021	1665	2.37836	0.0175019	0.861806
Left caudalanteriorcingulate	0.174584	0.105528	1665	1.65439	0.0982374	0.39295	0.170672	0.127316	1665	1.34054	0.180254	0.980639	0.0411944	0.0556916	1665	0.739688	0.459594	0.988212	0.0445125	0.0673515	1665	0.660898	0.508769	0.843812
Left caudalmiddlefrontal	-0.00856077	0.105998	1665	-0.0807634	0.93564	0.966275	0.0785456	0.127898	1665	0.614127	0.539216	0.980639	0.065648	0.0720037	1665	0.91173	0.362043	0.988212	-0.0299989	0.087097	1665	-0.344431	0.730566	0.94897
Left cuneus	-0.168932	0.113086	1665	-1.49383	0.135409	0.491345	0.0564978	0.136434	1665	0.414104	0.678851	0.980639	0.0287408	0.0579122	1665	0.496283	0.61976	0.988212	-0.0638544	0.0700357	1665	-0.911741	0.362037	0.794146
Left entorhinal	0.0436649	0.103438	1665	0.422138	0.672979	0.863444	0.0030297	0.124823	1665	0.0242719	0.980639	0.980639	0.0295281	0.0820354	1665	0.359943	0.718935	0.988212	0.0173628	0.0992495	1665	0.17494	0.861148	0.94897
Left fusiform	0.0759719	0.0946374	1665	0.802768	0.422223	0.736184	-0.0351327	0.114186	1665	-0.307678	0.758366	0.980639	-0.0232233	0.0607462	1665	-0.382301	0.702287	0.988212	0.0952942	0.0734756	1665	1.29695	0.194828	0.576014
Left inferiorparietal	0.229143	0.0994122	1665	2.30497	0.0212905	0.194568	0.0741176	0.119962	1665	0.617842	0.536764	0.980639	-0.0332011	0.0761247	1665	-0.436141	0.662791	0.988212	0.0386519	0.0920943	1665	0.4197	0.674759	0.94897
Left inferiortemporal	0.00914574	0.0915716	1665	0.0998752	0.920455	0.966275	-0.141935	0.110487	1665	-1.28462	0.199102	0.980639	-0.139942	0.0587497	1665	-2.38201	0.0173302	0.644344	0.0252921	0.0710607	1665	0.355923	0.721943	0.94897
Left isthmuscingulate	0.0356916	0.0969519	1665	0.368137	0.712818	0.881302	0.0245075	0.116968	1665	0.209523	0.834066	0.980639	-0.090659	0.049341	1665	-1.8374	0.0663295	0.644344	-0.108601	0.05967	1665	-1.82003	0.0689337	0.442187
Left lateraloccipital	-0.0714332	0.103509	1665	-0.690118	0.490216	0.752829	0.0672112	0.124887	1665	0.538178	0.590526	0.980639	0.0265337	0.0628271	1665	0.422329	0.672839	0.988212	-0.0245119	0.0759888	1665	-0.322572	0.74706	0.94897
Left lateralorbitofrontal	0.221427	0.0995451	1665	2.22439	0.0262559	0.198378	-0.0577827	0.120131	1665	-0.480996	0.630583	0.980639	-0.0752991	0.082374	1665	-0.914112	0.36079	0.988212	-0.0261562	0.099665	1665	-0.262441	0.793014	0.94897
Left lingual	-0.0466255	0.115943	1665	-0.402141	0.687632	0.865906	0.061686	0.139881	1665	0.440988	0.659279	0.980639	0.00445563	0.0608682	1665	0.0732012	0.941655	0.988212	-0.00925301	0.0736117	1665	-0.1257	0.899984	0.951724
Left medialorbitofrontal	0.128336	0.10513	1665	1.22074	0.222357	0.497101	0.127451	0.126881	1665	1.00449	0.315288	0.980639	0.0180389	0.0929531	1665	0.194065	0.846149	0.988212	-0.0170981	0.112476	1665	-0.152016	0.879193	0.94897
Left middletemporal	-0.0481599	0.103432	1665	-0.465617	0.64155	0.83895	-0.00716894	0.124799	1665	-0.0574439	0.954198	0.980639	-0.0120147	0.0673951	1665	-0.178273	0.85853	0.988212	-0.12347	0.0815189	1665	-1.51462	0.130058	0.552748
Left parahippocampal	0.133314	0.101653	1665	1.31146	0.189884	0.497101	0.0249411	0.122635	1665	0.203377	0.838865	0.980639	-0.0987231	0.0427746	1665	-2.30798	0.0211221	0.644344	0.030943	0.051724	1665	0.598234	0.549765	0.861806
Left paracentral	-0.127913	0.10022	1665	-1.27633	0.202017	0.497101	-0.0690029	0.120918	1665	-0.57066	0.568307	0.980639	0.0162474	0.0603415	1665	0.269257	0.787766	0.988212	-0.0119253	0.0729821	1665	-0.1634	0.870223	0.94897
Left parsopercularis	0.152151	0.10338	1665	1.47176	0.141274	0.491345	0.311271	0.12474	1665	2.49535	0.0126793	0.862195	-0.115042	0.0716293	1665	-1.60607	0.108447	0.711017	-0.211969	0.0866458	1665	-2.44639	0.0145324	0.262951
Left parsorbitalis	0.0318574	0.104677	1665	0.30434	0.760907	0.923958	-0.0847485	0.126298	1665	-0.671021	0.5023	0.980639	-0.0348314	0.0653346	1665	-0.533123	0.594019	0.988212	0.0262984	0.0790236	1665	0.332792	0.739334	0.94897
Left parstriangularis	0.25048	0.101741	1665	2.46194	0.0139194	0.194568	0.211113	0.122764	1665	1.71967	0.0856784	0.971022	-0.135484	0.0715627	1665	-1.89322	0.0585021	0.644344	-0.0578772	0.0865667	1665	-0.668585	0.503853	0.843812
Left pericalcarine	-0.187166	0.130513	1665	-1.43407	0.151739	0.491345	0.177916	0.157466	1665	1.12987	0.258695	0.980639	-0.0763848	0.0763339	1665	-1.00067	0.317134	0.988212	-0.109366	0.0923225	1665	-1.18461	0.236341	0.595228
Left postcentral	-0.45898	0.128867	1665	-3.56167	0.000378874	0.0257634	-0.00484066	0.155479	1665	-0.0311339	0.975166	0.980639	0.0613251	0.0743713	1665	0.82458	0.409728	0.988212	0.0147846	0.0899478	1665	0.164368	0.869461	0.94897
Left posteriorcingulate	-0.0738616	0.105755	1665	-0.69842	0.485012	0.752829	-0.229625	0.12759	1665	-1.79971	0.0720877	0.971022	-0.0255362	0.0553979	1665	-0.460959	0.644888	0.988212	-0.162381	0.066996	1665	-2.42374	0.0154677	0.262951
Left precentral	0.104022	0.10827	1665	0.960768	0.336809	0.619909	-0.113743	0.130639	1665	-0.870664	0.384063	0.980639	0.022971	0.0733064	1665	0.313356	0.754049	0.988212	0.232213	0.0886724	1665	2.61877	0.00890473	0.262951
Left precuneus	-0.0166277	0.0963299	1665	-0.172612	0.862977	0.966275	0.144223	0.116228	1665	1.24086	0.214832	0.980639	-0.0141921	0.0613136	1665	-0.231467	0.81698	0.988212	-0.0886359	0.0741614	1665	-1.19518	0.232188	0.595228
Left rostralanteriorcingulate	0.0603461	0.0986749	1665	0.611565	0.540909	0.752829	0.034507	0.119082	1665	0.289775	0.772024	0.980639	-0.0144829	0.0821073	1665	-0.17639	0.860009	0.988212	-0.0764532	0.099343	1665	-0.769588	0.441654	0.843812
Left rostralmiddlefrontal	0.223729	0.0952062	1665	2.34994	0.0188926	0.194568	0.0273873	0.114894	1665	0.238369	0.811624	0.980639	-0.000395831	0.0783902	1665	-0.00504949	0.995972	0.996	0.00789421	0.0948442	1665	0.0832335	0.933676	0.951724
Left superiorfrontal	0.169844	0.102432	1665	1.65812	0.0974816	0.39295	0.0378756	0.123596	1665	0.306447	0.759302	0.980639	0.0149597	0.0707785	1665	0.21136	0.832632	0.988212	-0.0202305	0.0856164	1665	-0.236293	0.813235	0.94897
Left superiorparietal	-0.0694822	0.0949262	1665	-0.731961	0.464296	0.751717	-0.013942	0.114554	1665	-0.121707	0.903146	0.980639	0.0980398	0.0764423	1665	1.28253	0.199834	0.868273	0.0719445	0.0924846	1665	0.777908	0.436734	0.843812
Left superiortemporal	-0.0687792	0.107378	1665	-0.640534	0.521914	0.752829	0.0264207	0.129551	1665	0.203941	0.838424	0.980639	-0.0568002	0.0599162	1665	-0.947995	0.34327	0.988212	-0.0918277	0.0724633	1665	-1.26723	0.20525	0.581543
Left supramarginal	-0.00693784	0.115394	1665	-0.0601229	0.952065	0.966275	-0.0117016	0.13924	1665	-0.0840394	0.933035	0.980639	-0.06526	0.0821951	1665	-0.793965	0.427329	0.988212	0.0583125	0.0994297	1665	0.58647	0.557639	0.861806
Left frontalpole	0.128752	0.106839	1665	1.20511	0.228333	0.497101	0.175612	0.128923	1665	1.36215	0.173334	0.980639	-0.13038	0.0810402	1665	-1.60883	0.107844	0.711017	-0.0250506	0.0980398	1665	-0.255515	0.798357	0.94897
Left temporalpole	0.17694	0.100278	1665	1.76449	0.0778336	0.352846	-0.0733512	0.12104	1665	-0.606007	0.544593	0.980639	-0.126224	0.096038	1665	-1.31431	0.188922	0.868273	0.0370452	0.116224	1665	0.318739	0.749965	0.94897
Left transversetemporal	-0.0597027	0.0977671	1665	-0.610663	0.541506	0.752829	-0.125396	0.117959	1665	-1.06305	0.287915	0.980639	0.00818499	0.0593703	1665	0.137863	0.890365	0.988212	0.101287	0.0718079	1665	1.41052	0.158573	0.576014
Left insula	-0.00789952	0.111415	1665	-0.0709016	0.943485	0.966275	0.0229588	0.134493	1665	0.170707	0.864475	0.980639	0.000557343	0.111152	1665	0.00501425	0.996	0.996	0.0287744	0.134525	1665	0.213896	0.830654	0.94897
Right bankssts	-0.00428664	0.114998	1665	-0.0372758	0.97027	0.97027	0.0112523	0.138736	1665	0.0811058	0.935368	0.980639	-0.00302434	0.052611	1665	-0.0574849	0.954166	0.988212	-0.0857191	0.0636208	1665	-1.34734	0.178053	0.576014
Right caudalanteriorcingulate	0.0141221	0.109327	1665	0.129173	0.897237	0.966275	0.0701935	0.1319	1665	0.532172	0.594678	0.980639	0.026366	0.0574506	1665	0.458934	0.646341	0.988212	-0.153808	0.0694786	1665	-2.21375	0.0269809	0.36694
Right caudalmiddlefrontal	0.135971	0.107077	1665	1.26984	0.204319	0.497101	-0.110298	0.129205	1665	-0.85367	0.393411	0.980639	0.0867243	0.0771648	1665	1.12388	0.261224	0.988212	0.232736	0.0933458	1665	2.49327	0.0127539	0.262951
Right cuneus	0.0557934	0.113619	1665	0.491055	0.623452	0.83127	-0.0897684	0.137079	1665	-0.654867	0.512644	0.980639	-0.0482539	0.060742	1665	-0.794408	0.427071	0.988212	-0.133241	0.0734599	1665	-1.8138	0.0698891	0.442187
Right entorhinal	0.0196831	0.104113	1665	0.189055	0.850073	0.966275	-0.139514	0.125637	1665	-1.11045	0.266965	0.980639	0.0411617	0.0816639	1665	0.504038	0.614301	0.988212	0.117849	0.0987986	1665	1.19282	0.233109	0.595228
Right fusiform	-0.0499076	0.0979329	1665	-0.50961	0.610392	0.830134	0.0803767	0.118162	1665	0.680222	0.496458	0.980639	0.0180102	0.0626671	1665	0.287395	0.773846	0.988212	-0.123005	0.0757988	1665	-1.62278	0.104825	0.492134
Right inferiorparietal	-0.0741087	0.101142	1665	-0.732721	0.463832	0.751717	0.195267	0.122047	1665	1.59994	0.109802	0.980639	0.11604	0.075696	1665	1.53297	0.125474	0.711017	-0.170523	0.0915731	1665	-1.86215	0.0627579	0.442187
Right inferiortemporal	0.0183818	0.10021	1665	0.183432	0.854481	0.966275	-0.115279	0.120908	1665	-0.953448	0.340502	0.980639	0.0423065	0.0616146	1665	0.686632	0.49241	0.988212	-0.0545395	0.0745231	1665	-0.731846	0.464366	0.843812
Right isthmuscingulate	-0.122177	0.102607	1665	-1.19073	0.23393	0.497101	0.0381048	0.123787	1665	0.307824	0.758254	0.980639	0.0219894	0.047522	1665	0.462721	0.643625	0.988212	-0.0499819	0.0574671	1665	-0.869748	0.384563	0.817197
Right lateraloccipital	-0.213193	0.105004	1665	-2.03033	0.0424821	0.228542	-0.0345746	0.126689	1665	-0.27291	0.784956	0.980639	-0.0107872	0.0604053	1665	-0.17858	0.858289	0.988212	0.0128128	0.0730565	1665	0.175382	0.860801	0.94897
Right lateralorbitofrontal	0.140831	0.097502	1665	1.4444	0.148816	0.491345	0.0974589	0.117683	1665	0.82815	0.407705	0.980639	-0.0743657	0.0902661	1665	-0.823849	0.410143	0.988212	-0.184971	0.109233	1665	-1.69336	0.0905731	0.473767
Right lingual	-0.0290335	0.116518	1665	-0.249175	0.803256	0.95827	0.211494	0.140577	1665	1.50446	0.132652	0.980639	-0.0507097	0.0636739	1665	-0.796397	0.425915	0.988212	-0.0379278	0.0770068	1665	-0.492525	0.622413	0.920089
Right medialorbitofrontal	0.0560898	0.0920723	1665	0.609193	0.542479	0.752829	0.115356	0.11112	1665	1.03812	0.299365	0.980639	0.0372991	0.0801116	1665	0.465589	0.641571	0.988212	0.0280139	0.0969349	1665	0.288997	0.772619	0.94897
Right middletemporal	-0.244291	0.103511	1665	-2.36005	0.0183871	0.194568	-0.023164	0.12489	1665	-0.185475	0.852879	0.980639	0.00515377	0.0638144	1665	0.0807618	0.935641	0.988212	-0.101083	0.077184	1665	-1.30964	0.190499	0.576014
Right parahippocampal	0.0753158	0.101643	1665	0.740986	0.458807	0.751717	-0.0846776	0.122628	1665	-0.690526	0.48996	0.980639	-0.0959006	0.0521132	1665	-1.84024	0.0659115	0.644344	0.0671459	0.0630228	1665	1.06542	0.286839	0.672588
Right paracentral	0.118541	0.0978401	1665	1.21158	0.225846	0.497101	0.232632	0.118049	1665	1.97063	0.0489316	0.971022	0.0360456	0.0616322	1665	0.58485	0.558728	0.988212	-0.0596063	0.0745461	1665	-0.79959	0.424062	0.843812
Right parsopercularis	0.111652	0.106917	1665	1.04428	0.296506	0.576069	-0.00518827	0.128997	1665	-0.0402201	0.967923	0.980639	-0.0432133	0.0625225	1665	-0.691165	0.489558	0.988212	-0.0384459	0.0756181	1665	-0.508422	0.611225	0.920089
Right parsorbitalis	0.11163	0.102278	1665	1.09144	0.275236	0.567153	0.0621097	0.123406	1665	0.503295	0.614823	0.980639	-0.0278036	0.0667658	1665	-0.416435	0.677145	0.988212	-0.00644846	0.0807579	1665	-0.0798492	0.936367	0.951724
Right parstriangularis	0.221588	0.101875	1665	2.17509	0.0297635	0.202392	0.0411542	0.122933	1665	0.33477	0.737841	0.980639	0.0841565	0.0770875	1665	1.0917	0.275122	0.988212	-0.069481	0.0932577	1665	-0.745043	0.456351	0.843812
Right pericalcarine	0.0844844	0.131272	1665	0.643584	0.519934	0.752829	0.0244659	0.158382	1665	0.154474	0.877255	0.980639	-0.0417106	0.0775992	1665	-0.537513	0.590985	0.988212	0.00154123	0.0938535	1665	0.0164216	0.9869	0.9869
Right postcentral	-0.257069	0.127352	1665	-2.01857	0.0436919	0.228542	-0.16213	0.153663	1665	-1.0551	0.291532	0.980639	-0.00758691	0.0864226	1665	-0.0877885	0.930055	0.988212	0.191871	0.104538	1665	1.83542	0.0666219	0.442187
Right posteriorcingulate	0.106331	0.101154	1665	1.05118	0.293329	0.576069	-0.0726667	0.122041	1665	-0.595427	0.551639	0.980639	-0.11364	0.0564393	1665	-2.01349	0.0442234	0.644344	-0.0905425	0.0682584	1665	-1.32647	0.184867	0.576014
Right precentral	0.0163234	0.120555	1665	0.135402	0.89231	0.966275	0.0294801	0.145472	1665	0.202651	0.839432	0.980639	0.0120551	0.0900105	1665	0.13393	0.893474	0.988212	0.17483	0.10889	1665	1.60557	0.108559	0.492134
Right precuneus	-0.12174	0.0954535	1665	-1.27538	0.202352	0.497101	0.0505132	0.115171	1665	0.438593	0.661014	0.980639	-0.0182672	0.0614232	1665	-0.297399	0.766199	0.988212	-0.133972	0.0742946	1665	-1.80325	0.0715302	0.442187
Right rostralanteriorcingulate	0.144421	0.106218	1665	1.35966	0.17412	0.497101	0.0986122	0.128167	1665	0.769406	0.441761	0.980639	-0.122172	0.0750854	1665	-1.62711	0.103903	0.711017	0.0182781	0.0908284	1665	0.201238	0.840537	0.94897
Right rostralmiddlefrontal	0.248191	0.0956763	1665	2.59407	0.0095679	0.194568	-0.20995	0.115464	1665	-1.81832	0.0691946	0.971022	0.10156	0.079975	1665	1.2699	0.204299	0.868273	0.178003	0.0967638	1665	1.83957	0.0660098	0.442187
Right superiorfrontal	0.320039	0.100298	1665	3.19088	0.00144486	0.0491251	0.032477	0.121028	1665	0.268342	0.788469	0.980639	0.106315	0.0747148	1665	1.42295	0.154939	0.810448	0.00706254	0.0903855	1665	0.078138	0.937728	0.951724
Right superiorparietal	-0.178888	0.0966358	1665	-1.85115	0.0643243	0.312432	0.0978159	0.116613	1665	0.838805	0.401699	0.980639	0.117023	0.0753218	1665	1.55364	0.120461	0.711017	0.06461	0.091125	1665	0.709026	0.478408	0.843812
Right superiortemporal	-0.083868	0.101562	1665	-0.825783	0.409045	0.731976	-0.1478	0.122541	1665	-1.20613	0.22794	0.980639	0.0241037	0.0651098	1665	0.370201	0.71128	0.988212	-0.0531328	0.0787536	1665	-0.674672	0.499978	0.843812
Right supramarginal	-0.258002	0.113289	1665	-2.27737	0.0228904	0.194568	-0.0601638	0.136702	1665	-0.440108	0.659916	0.980639	0.0813021	0.0826174	1665	0.98408	0.325219	0.988212	0.110645	0.0999432	1665	1.10708	0.26842	0.651878
Right frontalpole	0.227818	0.111167	1665	2.04932	0.0405873	0.228542	-0.254628	0.134138	1665	-1.89825	0.0578363	0.971022	0.0699253	0.0782326	1665	0.893813	0.371551	0.988212	0.125591	0.0946351	1665	1.32711	0.184654	0.576014
Right temporalpole	0.0935157	0.0974341	1665	0.959784	0.337303	0.619909	-0.0831436	0.117609	1665	-0.706949	0.479697	0.980639	-0.0259732	0.0942137	1665	-0.275684	0.782825	0.988212	0.109127	0.114019	1665	0.957098	0.338657	0.767622
Right transversetemporal	0.0101293	0.0963371	1665	0.105144	0.916274	0.966275	0.0316644	0.116236	1665	0.272416	0.785336	0.980639	-0.116046	0.0601491	1665	-1.92931	0.0538627	0.644344	-0.126554	0.0727515	1665	-1.73953	0.0821257	0.465379
Right insula	0.135136	0.113212	1665	1.19365	0.232785	0.497101	-0.208508	0.136653	1665	-1.52583	0.127243	0.980639	-0.0532326	0.108676	1665	-0.489829	0.62432	0.988212	0.189302	0.131519	1665	1.43935	0.15024	0.576014
Reference to ELA only
	PRP + ELA						PRP + ELA: time
ROI	Value	Standard error	Df	t-value	p-value	pFDR	Value	Standard error	Df	t-value	p-value	pFDR
Left bankssts	-0.0942501	0.220813	1665	-0.426832	0.669557	0.776425	0.131933	0.0742547	1665	1.77677	0.0757891	0.957474
Left caudalanteriorcingulate	-0.00391219	0.157204	1665	-0.0248861	0.980149	0.994778	0.00331808	0.0833176	1665	0.0398245	0.968238	0.968238
Left caudalmiddlefrontal	0.0871063	0.157913	1665	0.551608	0.581291	0.898359	-0.0956469	0.107736	1665	-0.887793	0.37478	0.818556
Left cuneus	0.225429	0.168463	1665	1.33816	0.181028	0.71493	-0.0925952	0.0866387	1665	-1.06875	0.285337	0.818556
Left entorhinal	-0.0406352	0.154111	1665	-0.263674	0.792063	0.916398	-0.0121653	0.122759	1665	-0.099099	0.921072	0.968238
Left fusiform	-0.111105	0.140986	1665	-0.788055	0.430777	0.776425	0.118517	0.0908884	1665	1.30399	0.192417	0.818556
Left inferiorparietal	-0.155025	0.148111	1665	-1.04668	0.295397	0.71493	0.071853	0.113911	1665	0.630781	0.52827	0.9041
Left inferiortemporal	-0.15108	0.136419	1665	-1.10748	0.268248	0.71493	0.165234	0.0879012	1665	1.87978	0.0603132	0.68355
Left isthmuscingulate	-0.011184	0.144427	1665	-0.077437	0.938285	0.985073	-0.0179423	0.0738157	1665	-0.243068	0.807982	0.957474
Left lateraloccipital	0.138644	0.154199	1665	0.899124	0.368717	0.757545	-0.0510456	0.0939989	1665	-0.543045	0.587172	0.957474
Left lateralorbitofrontal	-0.27921	0.148317	1665	-1.88252	0.0599396	0.515042	0.0491429	0.12327	1665	0.398659	0.690195	0.957474
Left lingual	0.108312	0.172719	1665	0.627097	0.530682	0.859199	-0.0137086	0.091062	1665	-0.150542	0.880355	0.968238
Left medialorbitofrontal	-0.000885425	0.156648	1665	-0.00565232	0.995491	0.995491	-0.0351371	0.13911	1665	-0.252584	0.800621	0.957474
Left middletemporal	0.040991	0.154089	1665	0.266022	0.790255	0.916398	-0.111455	0.100837	1665	-1.1053	0.269189	0.818556
Left parahippocampal	-0.108373	0.151429	1665	-0.715667	0.474297	0.786639	0.129666	0.0639883	1665	2.02641	0.0428824	0.68355
Left paracentral	0.0589102	0.149299	1665	0.394578	0.693205	0.916398	-0.0281727	0.0902797	1665	-0.31206	0.755034	0.957474
Left parsopercularis	0.159121	0.154014	1665	1.03316	0.30168	0.71493	-0.0969273	0.107177	1665	-0.90437	0.36593	0.818556
Left parsorbitalis	-0.116606	0.155941	1665	-0.747757	0.454712	0.786639	0.0611298	0.097752	1665	0.625356	0.531823	0.9041
Left parstriangularis	-0.0393668	0.151573	1665	-0.259722	0.79511	0.916398	0.0776066	0.107078	1665	0.724766	0.468697	0.885317
Left pericalcarine	0.365082	0.194428	1665	1.87773	0.0605932	0.515042	-0.0329814	0.114205	1665	-0.288791	0.772777	0.957474
Left postcentral	0.45414	0.191974	1665	2.36563	0.0181133	0.410568	-0.0465406	0.111268	1665	-0.418275	0.6758	0.957474
Left posteriorcingulate	-0.155764	0.157542	1665	-0.98871	0.322949	0.732018	-0.136845	0.082878	1665	-1.65116	0.0988953	0.818556
Left precentral	-0.217765	0.161298	1665	-1.35008	0.177174	0.71493	0.209242	0.109685	1665	1.90767	0.0566056	0.68355
Left precuneus	0.160851	0.143507	1665	1.12086	0.262511	0.71493	-0.0744438	0.0917369	1665	-0.811492	0.417199	0.831508
Left rostralanteriorcingulate	-0.0258391	0.147021	1665	-0.175751	0.860511	0.959258	-0.0619703	0.122872	1665	-0.504349	0.614083	0.957474
Left rostralmiddlefrontal	-0.196342	0.141852	1665	-1.38413	0.166503	0.71493	0.00829004	0.117308	1665	0.0706689	0.94367	0.968238
Left superiorfrontal	-0.131968	0.152601	1665	-0.864792	0.387278	0.757545	-0.0351903	0.105904	1665	-0.332286	0.739715	0.957474
Left superiorparietal	0.0555402	0.141432	1665	0.392699	0.694592	0.916398	-0.0260953	0.114391	1665	-0.228124	0.819578	0.957474
Left superiortemporal	0.0951998	0.159961	1665	0.595145	0.551828	0.872658	-0.0350275	0.08964	1665	-0.390757	0.696027	0.957474
Left supramarginal	-0.0047638	0.171915	1665	-0.0277102	0.977897	0.994778	0.123573	0.122988	1665	1.00475	0.315163	0.818556
Left frontalpole	0.0468602	0.159174	1665	0.294395	0.768492	0.916398	0.105329	0.121266	1665	0.868579	0.385203	0.818556
Left temporalpole	-0.250291	0.149435	1665	-1.67492	0.094138	0.640138	0.163269	0.143739	1665	1.13587	0.256173	0.818556
Left transversetemporal	-0.0656936	0.145646	1665	-0.45105	0.652012	0.916398	0.0931015	0.088827	1665	1.04812	0.294735	0.818556
Left insula	0.0308583	0.166042	1665	0.185847	0.852588	0.959258	0.0282171	0.166367	1665	0.169607	0.86534	0.968238
Right bankssts	0.015539	0.171309	1665	0.0907072	0.927736	0.985073	-0.0826947	0.0787049	1665	-1.05069	0.293551	0.818556
Right caudalanteriorcingulate	0.0560714	0.162864	1665	0.344284	0.730676	0.916398	-0.180174	0.085949	1665	-2.09629	0.0362067	0.68355
Right caudalmiddlefrontal	-0.246269	0.159525	1665	-1.54377	0.122835	0.71493	0.146012	0.115462	1665	1.26458	0.206199	0.818556
Right cuneus	-0.145562	0.169258	1665	-0.86	0.389913	0.757545	-0.0849874	0.0908738	1665	-0.935225	0.349808	0.818556
Right entorhinal	-0.159197	0.155116	1665	-1.02631	0.304897	0.71493	0.0766874	0.122202	1665	0.627545	0.530388	0.9041
Right fusiform	0.130284	0.145895	1665	0.892999	0.371987	0.757545	-0.141015	0.0937623	1665	-1.50396	0.13278	0.818556
Right inferiorparietal	0.269376	0.150685	1665	1.78767	0.0740107	0.559192	-0.286563	0.113268	1665	-2.52996	0.0114992	0.68355
Right inferiortemporal	-0.133661	0.149286	1665	-0.895334	0.370738	0.757545	-0.096846	0.0921854	1665	-1.05056	0.293615	0.818556
Right isthmuscingulate	0.160281	0.15285	1665	1.04862	0.294506	0.71493	-0.0719714	0.0710921	1665	-1.01237	0.311509	0.818556
Right lateraloccipital	0.178619	0.156426	1665	1.14187	0.253671	0.71493	0.0236	0.090373	1665	0.26114	0.794017	0.957474
Right lateralorbitofrontal	-0.0433726	0.14529	1665	-0.298524	0.765341	0.916398	-0.110605	0.135095	1665	-0.818721	0.413063	0.831508
Right lingual	0.240527	0.173577	1665	1.38571	0.166021	0.71493	0.0127819	0.095261	1665	0.134178	0.893278	0.968238
Right medialorbitofrontal	0.0592657	0.137189	1665	0.431999	0.665798	0.916398	-0.00928516	0.11989	1665	-0.0774472	0.938277	0.968238
Right middletemporal	0.221127	0.154203	1665	1.434	0.151761	0.71493	-0.106237	0.0954769	1665	-1.1127	0.265999	0.818556
Right parahippocampal	-0.159993	0.151416	1665	-1.05665	0.290824	0.71493	0.163047	0.0779633	1665	2.09132	0.0366502	0.68355
Right paracentral	0.114091	0.145756	1665	0.782751	0.433884	0.776425	-0.0956519	0.0922131	1665	-1.03729	0.29975	0.818556
Right parsopercularis	-0.11684	0.159276	1665	-0.733571	0.463314	0.786639	0.0047674	0.0935414	1665	0.0509657	0.959359	0.968238
Right parsorbitalis	-0.0495206	0.152369	1665	-0.325005	0.745218	0.916398	0.0213552	0.0998959	1665	0.213774	0.830749	0.957474
Right parstriangularis	-0.180434	0.151779	1665	-1.18879	0.234691	0.71493	-0.153637	0.115351	1665	-1.33191	0.183071	0.818556
Right pericalcarine	-0.0600185	0.195558	1665	-0.30691	0.758951	0.916398	0.0432518	0.116099	1665	0.372543	0.709536	0.957474
Right postcentral	0.0949383	0.189725	1665	0.500399	0.616861	0.916398	0.199458	0.12931	1665	1.54248	0.123146	0.818556
Right posteriorcingulate	-0.178997	0.150689	1665	-1.18786	0.235058	0.71493	0.0230976	0.0844383	1665	0.273544	0.784469	0.957474
Right precentral	0.0131567	0.179607	1665	0.0732523	0.941614	0.985073	0.162774	0.134687	1665	1.20854	0.227012	0.818556
Right precuneus	0.172253	0.142202	1665	1.21133	0.225942	0.71493	-0.115704	0.0919014	1665	-1.25901	0.208205	0.818556
Right rostralanteriorcingulate	-0.0458086	0.158244	1665	-0.289482	0.772249	0.916398	0.14045	0.112349	1665	1.25012	0.211432	0.818556
Right rostralmiddlefrontal	-0.458141	0.142554	1665	-3.21381	0.00133493	0.0907755	0.0764436	0.119681	1665	0.638725	0.52309	0.9041
Right superiorfrontal	-0.287562	0.149428	1665	-1.92442	0.0544724	0.515042	-0.0992527	0.111799	1665	-0.887777	0.374789	0.818556
Right superiorparietal	0.276704	0.143976	1665	1.92188	0.0547917	0.515042	-0.0524128	0.112711	1665	-0.465017	0.64198	0.957474
Right superiortemporal	-0.0639321	0.151301	1665	-0.422548	0.67268	0.916398	-0.0772365	0.0974172	1665	-0.792843	0.427982	0.831508
Right supramarginal	0.197838	0.168781	1665	1.17216	0.241301	0.71493	0.0293427	0.123622	1665	0.237358	0.812408	0.957474
Right frontalpole	-0.482445	0.165617	1665	-2.91302	0.00362723	0.123326	0.055666	0.117058	1665	0.475541	0.634464	0.957474
Right temporalpole	-0.176659	0.145198	1665	-1.21668	0.2239	0.71493	0.1351	0.14101	1665	0.95809	0.338156	0.818556
Right transversetemporal	0.0215351	0.143517	1665	0.150053	0.880741	0.965974	-0.0105078	0.0899935	1665	-0.116762	0.907063	0.968238
Right insula	-0.343644	0.168709	1665	-2.0369	0.0418181	0.515042	-0.000995103	0.112023	1665	-0.117549	0.473043	0.818556
Model without interaction
Reference to controls
	PRP only						ELA only						PRP + ELA
ROI	Value	Standard error	Df	t-value	p-value	pFDR	Value	Standard error	Df	t-value	p-value	pFDR	Value	Standard error	Df	t-value	p-value	pFDR
Left bankssts	-0.0127771	0.0468968	1665	-0.272452	0.785309	0.966995	-0.161679	0.1075	1665	-1.50399	0.132774	0.47519	-0.0437549	0.130684	1665	-0.334815	0.737807	0.984245
Left caudalanteriorcingulate	0.0316629	0.0434955	1665	0.727959	0.466741	0.966995	0.227106	0.099686	1665	2.27821	0.0228401	0.157058	0.224987	0.121192	1665	1.85645	0.0635663	0.837819
Left caudalmiddlefrontal	-0.0122245	0.0426592	1665	-0.286562	0.774483	0.966995	0.0117455	0.0976311	1665	0.120305	0.904256	0.931658	0.0514489	0.118753	1665	0.433242	0.664895	0.984245
Left cuneus	0.034919	0.0467067	1665	0.747624	0.454793	0.966995	-0.119847	0.107061	1665	-1.11942	0.263122	0.679228	0.0596241	0.130151	1665	0.458113	0.646931	0.984245
Left entorhinal	0.0171275	0.0406776	1665	0.421056	0.673768	0.966995	0.0755937	0.092977	1665	0.813036	0.416314	0.808838	0.0289792	0.113143	1665	0.256128	0.797884	0.984245
Left fusiform	-0.0354598	0.0383376	1665	-0.924936	0.355133	0.966995	0.0292349	0.0877741	1665	0.33307	0.739124	0.902651	-0.0229856	0.106749	1665	-0.215323	0.829542	0.984245
Left inferiorparietal	0.00330736	0.0393305	1665	0.0840915	0.932994	0.966995	0.216047	0.0899271	1665	2.40247	0.0163938	0.157058	0.0966811	0.109419	1665	0.883583	0.377049	0.984245
Left inferiortemporal	0.0169702	0.0371018	1665	0.457396	0.647446	0.966995	-0.0435666	0.0849449	1665	-0.512881	0.608102	0.902651	-0.112846	0.103308	1665	-1.09232	0.274849	0.984245
Left isthmuscingulate	0.0583206	0.0400616	1665	1.45577	0.145644	0.966995	0.0485449	0.0918312	1665	0.528631	0.597132	0.902651	0.0281789	0.111636	1665	0.252417	0.80075	0.984245
Left lateraloccipital	-0.00517488	0.0421719	1665	-0.122709	0.902352	0.966995	-0.0635193	0.096586	1665	-0.657645	0.510857	0.847275	0.0498093	0.117452	1665	0.424083	0.67156	0.984245
Left lateralorbitofrontal	-0.0146972	0.0388373	1665	-0.378428	0.705161	0.966995	0.169263	0.0887329	1665	1.90756	0.0566204	0.275013	-0.0856765	0.107995	1665	-0.793337	0.427695	0.984245
Left lingual	-0.0726476	0.0478057	1665	-1.51964	0.12879	0.966995	-0.117073	0.109569	1665	-1.06848	0.285457	0.679228	-0.015572	0.133205	1665	-0.116903	0.906951	0.984245
Left medialorbitofrontal	-0.0303116	0.0404389	1665	-0.749565	0.453623	0.966995	0.107087	0.0923253	1665	1.15989	0.246261	0.679228	0.0887604	0.112396	1665	0.789711	0.429809	0.984245
Left middletemporal	0.0130089	0.0418315	1665	0.310983	0.755852	0.966995	-0.0412993	0.0957641	1665	-0.43126	0.666335	0.902651	-0.0557724	0.116471	1665	-0.478854	0.632105	0.984245
Left parahippocampal	-0.0590794	0.042437	1665	-1.39217	0.164058	0.966995	0.0251209	0.0973398	1665	0.258074	0.796382	0.902651	-0.019083	0.118305	1665	-0.161303	0.871874	0.984245
Left paracentral	-0.0267308	0.0408635	1665	-0.65415	0.513105	0.966995	-0.146641	0.0935937	1665	-1.56679	0.117354	0.443339	-0.1017	0.113811	1665	-0.893583	0.371674	0.984245
Left parsopercularis	0.0100884	0.0414991	1665	0.243099	0.807958	0.966995	0.104512	0.0949614	1665	1.10057	0.271241	0.679228	0.215103	0.115512	1665	1.86217	0.0627555	0.837819
Left parsorbitalis	0.005449	0.0425306	1665	0.12812	0.89807	0.966995	0.0201295	0.0973911	1665	0.206687	0.83628	0.902651	-0.066166	0.118438	1665	-0.558656	0.576472	0.984245
Left parstriangularis	0.0256851	0.0407599	1665	0.630157	0.528678	0.966995	0.208639	0.0932597	1665	2.23718	0.0254064	0.157058	0.207514	0.113447	1665	1.82918	0.0675517	0.837819
Left pericalcarine	-0.0125778	0.053358	1665	-0.235725	0.813675	0.966995	-0.238052	0.12223	1665	-1.94757	0.0516342	0.270087	0.110412	0.148625	1665	0.742887	0.457655	0.984245
Left postcentral	0.0079854	0.0527446	1665	0.151397	0.879681	0.966995	-0.420386	0.120834	1665	-3.47903	0.000516185	0.01755	0.0107822	0.146924	1665	0.0733861	0.941508	0.984245
Left posteriorcingulate	0.00436239	0.0436121	1665	0.100027	0.920335	0.966995	-0.0824341	0.0999571	1665	-0.824694	0.409663	0.808838	-0.306304	0.12152	1665	-2.5206	0.0118081	0.802952
Left precentral	-0.0443197	0.0435862	1665	-1.01683	0.309382	0.966995	0.071702	0.0997541	1665	0.718788	0.472372	0.82875	-0.0419307	0.121335	1665	-0.345578	0.729704	0.984245
Left precuneus	-0.0190101	0.0390586	1665	-0.486707	0.62653	0.966995	-0.0428513	0.0894299	1665	-0.479161	0.631887	0.902651	0.0809379	0.108761	1665	0.744183	0.456871	0.984245
Left rostralanteriorcingulate	0.0274887	0.0384546	1665	0.714834	0.474812	0.966995	0.0804699	0.0878538	1665	0.915952	0.359825	0.789293	0.0237614	0.106927	1665	0.22222	0.82417	0.984245
Left rostralmiddlefrontal	-0.0406501	0.0371813	1665	-1.09329	0.274423	0.966995	0.18279	0.084954	1665	2.15164	0.0315691	0.178891	-0.00942642	0.103394	1665	-0.09117	0.927368	0.984245
Left superiorfrontal	0.0338292	0.0411338	1665	0.822417	0.410957	0.966995	0.21106	0.0941291	1665	2.24224	0.025077	0.157058	0.0616307	0.114498	1665	0.538267	0.590465	0.984245
Left superiorparietal	0.00906008	0.0372297	1665	0.243356	0.807759	0.966995	-0.0113618	0.0850832	1665	-0.133538	0.893784	0.931658	0.0314376	0.103543	1665	0.303619	0.761456	0.984245
Left superiortemporal	-0.00618194	0.0440725	1665	-0.140267	0.888466	0.966995	-0.10334	0.100984	1665	-1.02334	0.306297	0.694274	-0.0257196	0.12278	1665	-0.209477	0.834101	0.984245
Left supramarginal	0.0162001	0.0461517	1665	0.351018	0.72562	0.966995	-0.0231247	0.105587	1665	-0.21901	0.826669	0.902651	0.033411	0.128447	1665	0.260116	0.794807	0.984245
Left frontalpole	-0.0379792	0.0423334	1665	-0.897145	0.369771	0.966995	0.0257603	0.0968009	1665	0.266117	0.790182	0.902651	0.124687	0.11778	1665	1.05865	0.289914	0.984245
Left temporalpole	-0.0492206	0.0377881	1665	-1.30254	0.192911	0.966995	0.0649781	0.0861862	1665	0.753927	0.451	0.82875	-0.104319	0.10496	1665	-0.993899	0.320416	0.984245
Left transversetemporal	0.0171517	0.03983	1665	0.430622	0.666799	0.966995	-0.0381846	0.0912219	1665	-0.41859	0.675569	0.902651	-0.057553	0.110929	1665	-0.518827	0.603951	0.984245
Left insula	0.0112138	0.0414704	1665	0.270406	0.786881	0.966995	0.00360287	0.0945318	1665	0.0381128	0.969602	0.969602	0.0485033	0.115146	1665	0.421234	0.673639	0.984245
Right bankssts	0.0584558	0.0478135	1665	1.22258	0.221661	0.966995	0.0525523	0.109644	1665	0.479299	0.631789	0.902651	0.0269729	0.133272	1665	0.202391	0.839636	0.984245
Right caudalanteriorcingulate	0.0226676	0.0450757	1665	0.502879	0.615116	0.966995	0.0496474	0.103311	1665	0.480564	0.630889	0.902651	0.016208	0.125597	1665	0.129047	0.897336	0.984245
Right caudalmiddlefrontal	-0.0488509	0.0427567	1665	-1.14253	0.253397	0.966995	0.130856	0.0978098	1665	1.33786	0.181125	0.615825	-0.0425455	0.11899	1665	-0.357555	0.720721	0.984245
Right cuneus	0.00834426	0.0467865	1665	0.178348	0.858472	0.966995	0.0397853	0.107224	1665	0.371049	0.710648	0.902651	-0.148175	0.130358	1665	-1.13667	0.255838	0.984245
Right entorhinal	-0.0113587	0.0410218	1665	-0.276895	0.781895	0.966995	0.0291583	0.093773	1665	0.310945	0.755881	0.902651	-0.0917799	0.114108	1665	-0.804324	0.421325	0.984245
Right fusiform	0.021576	0.039686	1665	0.543668	0.586743	0.966995	-0.0196114	0.0908632	1665	-0.215835	0.829143	0.902651	0.0405885	0.110505	1665	0.367299	0.713443	0.984245
Right inferiorparietal	0.0893215	0.0401622	1665	2.22402	0.0262807	0.893543	0.0727134	0.091846	1665	0.791688	0.428655	0.809683	0.199826	0.111747	1665	1.7882	0.0739252	0.837819
Right inferiortemporal	-0.000551752	0.0407775	1665	-0.0135308	0.989206	0.989206	0.0388021	0.0933854	1665	0.415505	0.677826	0.902651	-0.142903	0.113563	1665	-1.25836	0.208438	0.984245
Right isthmuscingulate	0.0255627	0.0426328	1665	0.599601	0.548853	0.966995	-0.085801	0.0977602	1665	-0.877669	0.38025	0.808032	0.0387589	0.118828	1665	0.326175	0.744333	0.984245
Right lateraloccipital	0.040838	0.0429902	1665	0.949936	0.342282	0.966995	-0.177762	0.0984892	1665	-1.80489	0.0712724	0.302908	0.0125571	0.119754	1665	0.104858	0.916501	0.984245
Right lateralorbitofrontal	-0.00542944	0.0370826	1665	-0.146415	0.883612	0.966995	0.0979833	0.0846148	1665	1.15799	0.247033	0.679228	-0.000608957	0.10303	1665	-0.0059105	0.995285	0.995285
Right lingual	-0.0238839	0.0479045	1665	-0.498573	0.618146	0.966995	-0.0783026	0.109776	1665	-0.713297	0.475762	0.82875	0.168431	0.133465	1665	1.26199	0.207129	0.984245
Right medialorbitofrontal	-0.0562243	0.035546	1665	-1.58173	0.1139	0.966995	0.0185706	0.0811694	1665	0.228788	0.819062	0.902651	0.0733022	0.0988085	1665	0.741862	0.458276	0.984245
Right middletemporal	0.0218895	0.0421093	1665	0.519826	0.603254	0.966995	-0.220077	0.0964339	1665	-2.28216	0.0226056	0.157058	-0.0517707	0.117271	1665	-0.441464	0.658935	0.984245
Right parahippocampal	-0.0618842	0.0419769	1665	-1.47424	0.140605	0.966995	-0.0342811	0.0962185	1665	-0.356284	0.721673	0.902651	-0.113488	0.116971	1665	-0.970229	0.332073	0.984245
Right paracentral	-0.0396193	0.0397132	1665	-0.997636	0.318601	0.966995	0.0966828	0.0909346	1665	1.06321	0.28784	0.679228	0.163298	0.110588	1665	1.47663	0.139965	0.984245
Right parsopercularis	0.0314098	0.0437093	1665	0.718608	0.472484	0.966995	0.121417	0.100128	1665	1.21262	0.225449	0.679228	0.00682593	0.12175	1665	0.0560652	0.955297	0.984245
Right parsorbitalis	0.0757182	0.0413539	1665	1.83098	0.0672821	0.966995	0.173398	0.09467	1665	1.8316	0.0671894	0.302908	0.134421	0.11514	1665	1.16746	0.243192	0.984245
Right parstriangularis	0.0121711	0.0403834	1665	0.301387	0.763157	0.966995	0.275541	0.0923441	1665	2.98385	0.00288792	0.039276	0.0188917	0.112356	1665	0.168141	0.866493	0.984245
Right pericalcarine	-0.0533268	0.0536161	1665	-0.994606	0.320073	0.966995	0.0103971	0.122815	1665	0.0846565	0.932545	0.946463	-0.0282308	0.149339	1665	-0.189038	0.850086	0.984245
Right postcentral	-0.00643417	0.0512579	1665	-0.125526	0.900123	0.966995	-0.266883	0.117311	1665	-2.275	0.0230323	0.157058	-0.072756	0.142691	1665	-0.509886	0.610199	0.984245
Right posteriorcingulate	-0.0106595	0.0415186	1665	-0.256741	0.797411	0.966995	0.0388976	0.0951316	1665	0.408881	0.682679	0.902651	-0.128937	0.115665	1665	-1.11474	0.265122	0.984245
Right precentral	-0.00257805	0.0478856	1665	-0.0538377	0.957071	0.971356	0.0200446	0.109511	1665	0.183037	0.854792	0.908216	0.114207	0.133239	1665	0.857159	0.39148	0.984245
Right precuneus	0.0349297	0.0386572	1665	0.903577	0.36635	0.966995	-0.0962532	0.0885043	1665	-1.08755	0.276949	0.679228	0.0183991	0.107638	1665	0.170935	0.864296	0.984245
Right rostralanteriorcingulate	-0.00327865	0.0425249	1665	-0.0770994	0.938554	0.966995	0.0802979	0.0972952	1665	0.825302	0.409319	0.808838	0.104031	0.118357	1665	0.878956	0.379552	0.984245
Right rostralmiddlefrontal	-0.0420096	0.0372536	1665	-1.12766	0.259624	0.966995	0.256945	0.0851039	1665	3.01919	0.00257301	0.039276	-0.162917	0.103583	1665	-1.57281	0.115952	0.984245
Right superiorfrontal	-0.0519278	0.0398538	1665	-1.30296	0.19277	0.966995	0.320939	0.0911443	1665	3.52122	0.000441139	0.01755	-0.0157275	0.110892	1665	-0.141828	0.887233	0.984245
Right superiorparietal	0.099174	0.0381206	1665	2.60158	0.00936167	0.636594	-0.0212795	0.0871465	1665	-0.244181	0.807121	0.902651	0.229642	0.106042	1665	2.16557	0.0304856	0.837819
Right superiortemporal	0.00648607	0.0411485	1665	0.157626	0.874771	0.966995	-0.0654242	0.0942108	1665	-0.694445	0.4875	0.82875	-0.167702	0.114577	1665	-1.46366	0.143475	0.984245
Right supramarginal	0.0431342	0.0451596	1665	0.95515	0.33964	0.966995	-0.174283	0.103297	1665	-1.6872	0.0917521	0.367009	0.0383565	0.12567	1665	0.305217	0.760239	0.984245
Right frontalpole	0.0729464	0.0445346	1665	1.63797	0.101617	0.966995	0.335955	0.101897	1665	3.29702	0.000997753	0.022616	-0.118615	0.123953	1665	-0.956933	0.33874	0.984245
Right temporalpole	-0.0286517	0.0366137	1665	-0.78254	0.434009	0.966995	0.0520654	0.0834975	1665	0.623557	0.533004	0.862959	-0.0574004	0.10169	1665	-0.564467	0.572512	0.984245
Right transversetemporal	0.0280418	0.0391404	1665	0.716441	0.473819	0.966995	-0.0198386	0.0896271	1665	-0.221346	0.82485	0.902651	-0.00384818	0.108996	1665	-0.0353055	0.97184	0.986345
Right insula	-0.00583064	0.0426331	1665	-0.136763	0.891234	0.966995	0.102988	0.0972335	1665	1.05918	0.289671	0.679228	-0.120044	0.118415	1665	-1.01376	0.310845	0.984245
Reference to PRP only
	ELA only						PRP + ELA
ROI	Value	Standard error	Df	t-value	p-value	pFDR	Value	Standard error	Df	t-value	p-value	pFDR
Left bankssts	-0.0604748	0.146151	1665	-0.413784	0.679086	0.521302	-0.0891111	0.176286	1665	-0.505491	0.613281	0.98501
Left caudalanteriorcingulate	0.195443	0.101809	1665	1.91969	0.0550672	0.267469	0.193324	0.122785	1665	1.57449	0.115565	0.98501
Left caudalmiddlefrontal	0.02397	0.0997367	1665	0.240333	0.810102	0.893125	0.0636734	0.120268	1665	0.529431	0.596577	0.98501
Left cuneus	-0.154766	0.109339	1665	-1.41547	0.157118	0.508763	0.0247051	0.131868	1665	0.187347	0.851411	0.98501
Left entorhinal	0.0584661	0.0950045	1665	0.615404	0.538372	0.820697	0.0118516	0.114546	1665	0.103466	0.917606	0.98501
Left fusiform	0.0646947	0.0896608	1665	0.72155	0.470672	0.800143	0.0124743	0.108122	1665	0.115372	0.908164	0.98501
Left inferiorparietal	0.212739	0.0918826	1665	2.31534	0.0207154	0.17608	0.0933738	0.110785	1665	0.842834	0.399443	0.98501
Left inferiortemporal	-0.0605369	0.0867707	1665	-0.697665	0.485484	0.805193	-0.129816	0.104637	1665	-1.24064	0.214914	0.98501
Left isthmuscingulate	-0.00977573	0.0937845	1665	-0.104236	0.916995	0.944782	-0.0301417	0.113109	1665	-0.266485	0.789899	0.98501
Left lateraloccipital	-0.0583445	0.0986559	1665	-0.591394	0.554337	0.820697	0.0549842	0.118973	1665	0.462156	0.64403	0.98501
Left lateralorbitofrontal	0.18396	0.090675	1665	2.02879	0.0426389	0.24162	-0.0709793	0.109321	1665	-0.649276	0.51625	0.98501
Left lingual	-0.0444252	0.111902	1665	-0.397	0.691418	0.854844	0.0570756	0.134958	1665	0.422915	0.672412	0.98501
Left medialorbitofrontal	0.137399	0.0943586	1665	1.45613	0.145545	0.499666	0.119072	0.113753	1665	1.04676	0.295363	0.98501
Left middletemporal	-0.0543082	0.0978243	1665	-0.55516	0.578859	0.831678	-0.0687813	0.117965	1665	-0.583065	0.559928	0.98501
Left parahippocampal	0.0842003	0.0993983	1665	0.8471	0.397061	0.716809	0.0399964	0.119887	1665	0.333617	0.738711	0.98501
Left paracentral	-0.119911	0.0955986	1665	-1.25431	0.209904	0.57094	-0.0749688	0.115287	1665	-0.65028	0.515601	0.98501
Left parsopercularis	0.0944237	0.0970121	1665	0.973319	0.330536	0.713637	0.205015	0.11698	1665	1.75256	0.0798616	0.98501
Left parsorbitalis	0.0146805	0.0994812	1665	0.14757	0.8827	0.92344	-0.071615	0.119967	1665	-0.596958	0.550616	0.98501
Left parstriangularis	0.182954	0.0952756	1665	1.92026	0.0549959	0.267469	0.181829	0.114885	1665	1.58271	0.113678	0.98501
Left pericalcarine	-0.225475	0.124845	1665	-1.80603	0.0710934	0.289198	0.12299	0.150559	1665	0.816885	0.414111	0.98501
Left postcentral	-0.428371	0.123417	1665	-3.47092	0.000531922	0.013635	0.00279677	0.148839	1665	0.0187906	0.98501	0.98501
Left posteriorcingulate	-0.0867965	0.102086	1665	-0.850232	0.395318	0.716809	-0.310666	0.123119	1665	-2.5233	0.0117182	0.796838
Left precentral	0.116022	0.101905	1665	1.13853	0.255064	0.641905	0.00238905	0.122883	1665	0.0194417	0.984491	0.98501
Left precuneus	-0.0238412	0.0913512	1665	-0.260984	0.794137	0.893125	0.099948	0.110161	1665	0.90729	0.364385	0.98501
Left rostralanteriorcingulate	0.0529812	0.0897775	1665	0.590139	0.555178	0.820697	-0.00372727	0.108238	1665	-0.0344359	0.972534	0.98501
Left rostralmiddlefrontal	0.223441	0.0868125	1665	2.57383	0.0101438	0.131602	0.0312237	0.104665	1665	0.298322	0.765495	0.98501
Left superiorfrontal	0.177231	0.0961611	1665	1.84306	0.0654977	0.289198	0.0278015	0.115955	1665	0.239762	0.810544	0.98501
Left superiorparietal	-0.0204219	0.086941	1665	-0.234894	0.81432	0.893125	0.0223775	0.104822	1665	0.213481	0.830978	0.98501
Left superiortemporal	-0.0971583	0.103139	1665	-0.94201	0.346324	0.713637	-0.0195377	0.124386	1665	-0.157073	0.875206	0.98501
Left supramarginal	-0.0393248	0.107871	1665	-0.364553	0.715492	0.868811	0.0172109	0.130072	1665	0.132319	0.894748	0.98501
Left frontalpole	0.0637396	0.0989044	1665	0.644456	0.519369	0.820697	0.162666	0.119253	1665	1.36405	0.172738	0.98501
Left temporalpole	0.114199	0.0881008	1665	1.29623	0.195076	0.552717	-0.0550987	0.106197	1665	-0.518834	0.603946	0.98501
Left transversetemporal	-0.0553363	0.0931768	1665	-0.593885	0.55267	0.820697	-0.0747047	0.112366	1665	-0.664834	0.506249	0.98501
Left insula	-0.00761097	0.0966418	1665	-0.0787545	0.937237	0.951226	0.0372894	0.116486	1665	0.320121	0.748917	0.98501
Right bankssts	-0.00590355	0.111968	1665	-0.0527253	0.957957	0.957957	-0.0314829	0.135045	1665	-0.23313	0.815689	0.98501
Right caudalanteriorcingulate	0.0269799	0.105511	1665	0.255707	0.798208	0.893125	-0.00645961	0.127249	1665	-0.0507634	0.95952	0.98501
Right caudalmiddlefrontal	0.179707	0.0999276	1665	1.79837	0.0722995	0.289198	0.00630546	0.120492	1665	0.0523309	0.958271	0.98501
Right cuneus	0.0314411	0.109509	1665	0.28711	0.774064	0.893125	-0.156519	0.13207	1665	-1.18512	0.23614	0.98501
Right entorhinal	0.040517	0.0958161	1665	0.422862	0.67245	0.854844	-0.0804212	0.115526	1665	-0.696133	0.486443	0.98501
Right fusiform	-0.0411874	0.0928159	1665	-0.443754	0.657278	0.854844	0.0190125	0.111927	1665	0.169866	0.865136	0.98501
Right inferiorparietal	-0.0166081	0.09384	1665	-0.176984	0.859543	0.913264	0.110504	0.113148	1665	0.976638	0.32889	0.98501
Right inferiortemporal	0.0393539	0.0953879	1665	0.412567	0.679977	0.854844	-0.142351	0.115031	1665	-1.2375	0.216077	0.98501
Right isthmuscingulate	-0.111364	0.0998329	1665	-1.1155	0.264797	0.641905	0.0131962	0.120408	1665	0.109595	0.912743	0.98501
Right lateraloccipital	-0.2186	0.100594	1665	-2.17309	0.0299144	0.203418	-0.0282808	0.121315	1665	-0.23312	0.815697	0.98501
Right lateralorbitofrontal	0.103413	0.0864873	1665	1.1957	0.231984	0.606728	0.00482048	0.104257	1665	0.0462363	0.963127	0.98501
Right lingual	-0.0544187	0.112117	1665	-0.485376	0.627474	0.836632	0.192315	0.135214	1665	1.4223	0.155126	0.98501
Right medialorbitofrontal	0.0747949	0.0829542	1665	0.901641	0.367378	0.716809	0.129527	0.100006	1665	1.29518	0.195437	0.98501
Right middletemporal	-0.241967	0.0985021	1665	-2.45647	0.0141326	0.137288	-0.0736602	0.118787	1665	-0.620105	0.535274	0.98501
Right parahippocampal	0.0276031	0.0982656	1665	0.280903	0.77882	0.893125	-0.0516042	0.118513	1665	-0.435431	0.663306	0.98501
Right paracentral	0.136302	0.0928871	1665	1.4674	0.142457	0.499666	0.202917	0.112014	1665	1.81153	0.0702386	0.98501
Right parsopercularis	0.0900067	0.10227	1665	0.880092	0.378937	0.716809	-0.0245839	0.123334	1665	-0.199328	0.842031	0.98501
Right parsorbitalis	0.0976795	0.0967067	1665	1.01006	0.312614	0.708592	0.0587033	0.116617	1665	0.503384	0.614761	0.98501
Right parstriangularis	0.26337	0.0943504	1665	2.7914	0.00530798	0.090236	0.00672061	0.113762	1665	0.0590759	0.952899	0.98501
Right pericalcarine	0.0637239	0.125443	1665	0.50799	0.611528	0.831678	0.0250961	0.15128	1665	0.165892	0.868262	0.98501
Right postcentral	-0.260449	0.119841	1665	-2.17329	0.029899	0.203418	-0.0663218	0.14451	1665	-0.458942	0.646336	0.98501
Right posteriorcingulate	0.0495571	0.0971624	1665	0.510044	0.610089	0.831678	-0.118277	0.117178	1665	-1.00938	0.312938	0.98501
Right precentral	0.0226227	0.111888	1665	0.202189	0.839793	0.906444	0.116785	0.13491	1665	0.865648	0.386808	0.98501
Right precuneus	-0.131183	0.0904069	1665	-1.45103	0.14696	0.499666	-0.0165306	0.109021	1665	-0.151627	0.879499	0.98501
Right rostralanteriorcingulate	0.0835765	0.0993989	1665	0.84082	0.40057	0.716809	0.107309	0.119857	1665	0.895315	0.370748	0.98501
Right rostralmiddlefrontal	0.298955	0.0869686	1665	3.4375	0.000601555	0.013635	-0.120907	0.104851	1665	-1.15313	0.249021	0.98501
Right superiorfrontal	0.372867	0.0931224	1665	4.00405	6.50046e-05	0.00442	0.0362003	0.112283	1665	0.322402	0.747189	0.98501
Right superiorparietal	-0.120454	0.0890442	1665	-1.35274	0.176323	0.521302	0.130468	0.107361	1665	1.21522	0.224453	0.98501
Right superiortemporal	-0.0719103	0.0962356	1665	-0.747232	0.455029	0.793384	-0.174188	0.116051	1665	-1.50097	0.133554	0.98501
Right supramarginal	-0.217417	0.105536	1665	-2.06013	0.0395409	0.24162	-0.00477778	0.127253	1665	-0.0375456	0.970055	0.98501
Right frontalpole	0.263008	0.104099	1665	2.52652	0.011612	0.131602	-0.191561	0.125525	1665	-1.52609	0.127178	0.98501
Right temporalpole	0.0807171	0.0853542	1665	0.945672	0.344453	0.713637	-0.0287487	0.102885	1665	-0.279426	0.779953	0.98501
Right transversetemporal	-0.0478804	0.0915508	1665	-0.522993	0.601049	0.831678	-0.03189	0.110403	1665	-0.288851	0.772732	0.98501
Right insula	0.108819	0.099394	1665	1.09482	0.273754	0.641905	-0.114213	0.11981	1665	-0.953288	0.340583	0.98501
Reference to ELA only
	PRP + ELA
ROI	Value	Standard error	Df	t-value	p-value	pFDR
Left bankssts	-0.0286364	0.21772	1665	-0.131528	0.895373	0.874277
Left caudalanteriorcingulate	-0.0021195	0.15167	1665	-0.0139744	0.988852	0.99368
Left caudalmiddlefrontal	0.0397034	0.148588	1665	0.267205	0.789345	0.941674
Left cuneus	0.179471	0.162887	1665	1.10181	0.270702	0.85636
Left entorhinal	-0.0466145	0.141543	1665	-0.329332	0.741946	0.941674
Left fusiform	-0.0522204	0.133576	1665	-0.390943	0.695889	0.941674
Left inferiorparietal	-0.119366	0.13689	1665	-0.871981	0.383345	0.874277
Left inferiortemporal	-0.0692795	0.12927	1665	-0.535929	0.592079	0.936311
Left isthmuscingulate	-0.020366	0.139715	1665	-0.145769	0.884122	0.948531
Left lateraloccipital	0.113329	0.146975	1665	0.771075	0.440772	0.874277
Left lateralorbitofrontal	-0.254939	0.135094	1665	-1.88713	0.0593164	0.57848
Left lingual	0.101501	0.166706	1665	0.608862	0.542699	0.936311
Left medialorbitofrontal	-0.0183266	0.140584	1665	-0.13036	0.896297	0.948531
Left middletemporal	-0.0144731	0.145738	1665	-0.0993095	0.920905	0.948811
Left parahippocampal	-0.0442039	0.148075	1665	-0.298523	0.765341	0.941674
Left paracentral	0.0449417	0.14242	1665	0.315557	0.752378	0.941674
Left parsopercularis	0.110591	0.144529	1665	0.765181	0.444272	0.874277
Left parsorbitalis	-0.0862955	0.148205	1665	-0.58227	0.560463	0.936311
Left parstriangularis	-0.00112458	0.141943	1665	-0.00792277	0.99368	0.99368
Left pericalcarine	0.348464	0.18599	1665	1.87356	0.0611655	0.57848
Left postcentral	0.431168	0.183863	1665	2.34506	0.0191411	0.325399
Left posteriorcingulate	-0.223869	0.152082	1665	-1.47204	0.1412	0.800135
Left precentral	-0.113633	0.151818	1665	-0.748478	0.454278	0.874277
Left precuneus	0.123789	0.136094	1665	0.909589	0.363171	0.874277
Left rostralanteriorcingulate	-0.0567085	0.133757	1665	-0.423967	0.671644	0.941674
Left rostralmiddlefrontal	-0.192217	0.129339	1665	-1.48615	0.137429	0.800135
Left superiorfrontal	-0.149429	0.143262	1665	-1.04305	0.297075	0.874277
Left superiorparietal	0.0427995	0.12953	1665	0.330422	0.741123	0.941674
Left superiortemporal	0.0776205	0.153652	1665	0.50517	0.613507	0.941674
Left supramarginal	0.0565357	0.160708	1665	0.351791	0.72504	0.941674
Left frontalpole	0.0989269	0.147351	1665	0.671368	0.502079	0.898458
Left temporalpole	-0.169297	0.131264	1665	-1.28975	0.197318	0.855365
Left transversetemporal	-0.0193684	0.138813	1665	-0.139529	0.889049	0.948531
Left insula	0.0449004	0.143991	1665	0.311827	0.755211	0.941674
Right bankssts	-0.0255794	0.166802	1665	-0.153352	0.878139	0.948531
Right caudalanteriorcingulate	-0.0334395	0.157184	1665	-0.212741	0.831555	0.948531
Right caudalmiddlefrontal	-0.173401	0.148874	1665	-1.16475	0.244287	0.855365
Right cuneus	-0.18796	0.163141	1665	-1.15213	0.249431	0.855365
Right entorhinal	-0.120938	0.142751	1665	-0.847194	0.397009	0.874277
Right fusiform	0.0602	0.138276	1665	0.435361	0.663357	0.941674
Right inferiorparietal	0.127113	0.139806	1665	0.909209	0.363372	0.874277
Right inferiortemporal	-0.181705	0.142107	1665	-1.27865	0.201198	0.855365
Right isthmuscingulate	0.12456	0.148724	1665	0.837525	0.402418	0.874277
Right lateraloccipital	0.190319	0.149862	1665	1.26997	0.204274	0.855365
Right lateralorbitofrontal	-0.0985923	0.128859	1665	-0.765119	0.444309	0.874277
Right lingual	0.246734	0.167026	1665	1.47722	0.139807	0.800135
Right medialorbitofrontal	0.0547316	0.123592	1665	0.44284	0.657939	0.941674
Right middletemporal	0.168307	0.146746	1665	1.14692	0.251578	0.855365
Right parahippocampal	-0.0792072	0.14639	1665	-0.541069	0.588533	0.936311
Right paracentral	0.0666148	0.138382	1665	0.481384	0.630307	0.941674
Right parsopercularis	-0.114591	0.152358	1665	-0.752115	0.452088	0.874277
Right parsorbitalis	-0.0389762	0.144073	1665	-0.270531	0.786785	0.941674
Right parstriangularis	-0.256649	0.140567	1665	-1.82582	0.0680565	0.57848
Right pericalcarine	-0.0386278	0.186882	1665	-0.206697	0.836272	0.948531
Right postcentral	0.194127	0.178539	1665	1.08731	0.277058	0.85636
Right posteriorcingulate	-0.167834	0.144748	1665	-1.15949	0.246423	0.855365
Right precentral	0.0941622	0.166695	1665	0.564878	0.572233	0.936311
Right precuneus	0.114652	0.134687	1665	0.851249	0.394753	0.874277
Right rostralanteriorcingulate	0.0237328	0.148086	1665	0.160264	0.872693	0.948531
Right rostralmiddlefrontal	-0.419862	0.129572	1665	-3.24037	0.00121729	0.082776
Right superiorfrontal	-0.336667	0.138737	1665	-2.42666	0.015344	0.325399
Right superiorparietal	0.250922	0.132662	1665	1.89143	0.0587398	0.57848
Right superiortemporal	-0.102278	0.143371	1665	-0.713381	0.47571	0.874277
Right supramarginal	0.21264	0.157229	1665	1.35242	0.176426	0.855365
Right frontalpole	-0.454569	0.155088	1665	-2.93104	0.00342436	0.116428
Right temporalpole	-0.109466	0.127172	1665	-0.860768	0.38949	0.874277
Right transversetemporal	0.0159904	0.136391	1665	0.11724	0.906684	0.948531
Right insula	-0.223032	0.14809	1665	-1.50605	0.132243	0.800135

### Sheet: Table S6
Table S6: Full analyses results for surface area
Interaction model
Referece to controls
	PRP only						ELA only						PRP + ELA						PRP only: time						ELA only: time						PRP + ELA: time
ROI	Value	Standard error	Df	t-value	p-value	pFDR	Value	Standard error	Df	t-value	p-value	pFDR	Value	Standard error	Df	t-value	p-value	pFDR	Value	Standard error	Df	t-value	p-value	pFDR	Value	Standard error	Df	t-value	p-value	pFDR	Value	Standard error	Df	t-value	p-value	pFDR
Left bankssts	-0.00651116	0.0632517	1665	-0.10294	0.918023	0.999062	-0.0726625	0.145194	1665	-0.500452	0.616823	0.876605	-0.166913	0.17641	1665	-0.946165	0.344202	0.807094	-0.0235501	0.0211123	1665	-1.11547	0.264811	0.77621	-0.0127317	0.048593	1665	-0.262007	0.793348	0.914367	0.119202	0.0591646	1665	2.01475	0.0440916	0.183976
Left caudalanteriorcingulate	0.0729556	0.0638478	1665	1.14265	0.253349	0.749032	-0.100689	0.146601	1665	-0.686824	0.492289	0.866907	0.0432415	0.178105	1665	0.242786	0.808201	0.98968	-0.0184149	0.0165183	1665	-1.11482	0.265088	0.77621	-0.0175989	0.0380223	1665	-0.462856	0.643528	0.914367	0.0532124	0.0462914	1665	1.14951	0.25051	0.460397
Left caudalmiddlefrontal	0.0288552	0.0607403	1665	0.475059	0.634808	0.946396	-0.330412	0.139406	1665	-2.37015	0.0178943	0.243362	0.0946704	0.169385	1665	0.558905	0.576302	0.979713	0.0192077	0.0227213	1665	0.845364	0.398029	0.77621	0.0698895	0.0522934	1665	1.33649	0.181573	0.914367	-0.087844	0.0636725	1665	-1.37962	0.167889	0.39367
Left cuneus	0.0266115	0.0587776	1665	0.452749	0.650788	0.946396	0.085257	0.134953	1665	0.631751	0.527636	0.866907	-0.240839	0.163957	1665	-1.46892	0.142044	0.668624	-0.0241299	0.0159634	1665	-1.51158	0.130831	0.635466	0.0102851	0.0367446	1665	0.279909	0.779582	0.914367	-0.0163622	0.0447361	1665	-0.365749	0.714599	0.857104
Left entorhinal	-0.0447352	0.068054	1665	-0.657349	0.511048	0.934698	-0.0486114	0.15606	1665	-0.311492	0.755466	0.917351	-0.0628207	0.18967	1665	-0.33121	0.740528	0.98968	-0.0183311	0.0367587	1665	-0.498686	0.618066	0.821882	-0.0943367	0.0845775	1665	-1.11539	0.264845	0.914367	-0.12602	0.103003	1665	-1.22347	0.221325	0.442651
Left fusiform	-0.0128773	0.0521167	1665	-0.247086	0.804872	0.967876	-0.086857	0.119641	1665	-0.725979	0.467954	0.866907	0.0893014	0.145361	1665	0.614343	0.539073	0.964656	0.00126101	0.0164939	1665	0.0764532	0.939068	0.939068	0.028578	0.0379639	1665	0.752768	0.451695	0.914367	0.110951	0.0462224	1665	2.40037	0.0164878	0.097051
Left inferiorparietal	-0.0920618	0.0623471	1665	-1.4766	0.139971	0.726009	-0.00122392	0.143155	1665	-0.00854961	0.99318	0.99318	0.0321111	0.173919	1665	0.184632	0.85354	0.98968	-0.0154686	0.0160569	1665	-0.963359	0.335507	0.77621	-0.0115675	0.0369604	1665	-0.31297	0.754343	0.914367	0.0782874	0.0449985	1665	1.73978	0.0820824	0.245589
Left inferiortemporal	0.0935083	0.054976	1665	1.70089	0.0891497	0.726009	0.0397496	0.126213	1665	0.31494	0.752846	0.917351	-0.00394242	0.153343	1665	-0.0257099	0.979492	0.98968	-0.0376653	0.0164229	1665	-2.29346	0.0219458	0.497438	-0.0673531	0.0378012	1665	-1.78177	0.074969	0.914367	0.0763055	0.0460236	1665	1.65796	0.0975131	0.245589
Left isthmuscingulate	0.00743926	0.0585088	1665	0.127148	0.898839	0.999062	0.164087	0.1343	1665	1.2218	0.221958	0.70335	-0.0964866	0.163176	1665	-0.591305	0.554397	0.96664	-0.00701745	0.0202631	1665	-0.346318	0.729148	0.844611	0.050977	0.0466375	1665	1.09305	0.274531	0.914367	0.133823	0.0567844	1665	2.35669	0.0185538	0.097051
Left lateraloccipital	0.0433778	0.0586578	1665	0.739506	0.459704	0.934698	0.14526	0.134695	1665	1.07844	0.280996	0.830769	0.254681	0.163637	1665	1.55638	0.119809	0.668624	0.00419395	0.0135903	1665	0.308598	0.757666	0.844611	-0.0138657	0.0312835	1665	-0.443228	0.657658	0.914367	0.0466559	0.0380863	1665	1.22501	0.220747	0.442651
Left lateralorbitofrontal	0.0746895	0.0558845	1665	1.3365	0.181569	0.726009	-0.251385	0.128139	1665	-1.96182	0.0499503	0.339662	-0.174828	0.155742	1665	-1.12255	0.261789	0.684678	-0.0724006	0.0312304	1665	-2.31827	0.0205552	0.497438	-0.0231319	0.0718548	1665	-0.321926	0.747549	0.914367	0.113817	0.0875106	1665	1.30061	0.193573	0.424611
Left lingual	0.00137814	0.0573711	1665	0.0240215	0.980838	0.999062	0.0425882	0.131744	1665	0.323264	0.746536	0.917351	-0.118136	0.160051	1665	-0.738113	0.46055	0.869927	-0.0107572	0.0126129	1665	-0.852878	0.39385	0.77621	0.0445336	0.0290337	1665	1.53386	0.125255	0.914367	-0.00533915	0.035347	1665	-0.151049	0.879955	0.924371
Left medialorbitofrontal	-0.0164308	0.0527889	1665	-0.311256	0.755645	0.967876	-0.195833	0.120853	1665	-1.62042	0.105331	0.511607	0.0655677	0.146967	1665	0.446139	0.655555	0.98968	-0.0525306	0.0421662	1665	-1.2458	0.213014	0.762367	0.0888989	0.0969622	1665	0.916841	0.359358	0.914367	0.235911	0.118136	1665	1.99694	0.0459941	0.183976
Left middletemporal	0.019914	0.0588734	1665	0.338251	0.735216	0.967876	-0.00322732	0.135125	1665	-0.023884	0.980948	0.99318	0.163274	0.164183	1665	0.994463	0.320142	0.806283	-0.0205584	0.0216094	1665	-0.951364	0.341558	0.77621	-0.0510377	0.049735	1665	-1.02619	0.30495	0.914367	0.116241	0.060557	1665	1.91953	0.0550884	0.197158
Left parahippocampal	0.0332667	0.0575882	1665	0.577665	0.563568	0.934698	0.0805735	0.132087	1665	0.610002	0.541944	0.866907	-0.00901879	0.160524	1665	-0.0561833	0.955203	0.98968	0.0132425	0.0289652	1665	0.457189	0.647595	0.830877	-0.07447	0.0666501	1665	-1.11733	0.264015	0.914367	-0.0169503	0.0811656	1665	-0.208836	0.834602	0.921283
Left paracentral	0.0388598	0.0573805	1665	0.67723	0.498354	0.934698	-0.0795331	0.131725	1665	-0.60378	0.546072	0.866907	-0.0151904	0.160043	1665	-0.0949151	0.924394	0.98968	-0.00627783	0.0181169	1665	-0.346519	0.728997	0.844611	-0.00322522	0.0416994	1665	-0.0773445	0.938359	0.966794	-0.107853	0.0507705	1665	-2.12433	0.0337897	0.15318
Left parsopercularis	0.0290962	0.0649299	1665	0.448117	0.654127	0.946396	0.37344	0.14907	1665	2.50513	0.0123356	0.243362	0.0324503	0.181111	1665	0.179173	0.857823	0.98968	-0.0263276	0.0187667	1665	-1.40288	0.160838	0.643352	-0.0167314	0.0431966	1665	-0.387333	0.698559	0.914367	-0.0633249	0.0525921	1665	-1.20408	0.228732	0.444393
Left parsorbitalis	-0.0139866	0.058576	1665	-0.238777	0.811308	0.967876	-0.0319318	0.134422	1665	-0.237549	0.81226	0.96783	-0.0454694	0.163336	1665	-0.278379	0.780756	0.98968	0.00770007	0.023486	1665	0.327858	0.743061	0.844611	-0.000208702	0.0540514	1665	-0.00386117	0.99692	0.99692	0.0398465	0.065815	1665	0.605432	0.544975	0.741166
Left parstriangularis	0.0840934	0.0630138	1665	1.33452	0.182215	0.726009	0.121146	0.144677	1665	0.837352	0.402515	0.866907	0.131602	0.175772	1665	0.748711	0.454137	0.869927	-0.0344027	0.0174509	1665	-1.9714	0.0488429	0.564955	0.0250862	0.0401682	1665	0.62453	0.532365	0.914367	-0.0422352	0.0489046	1665	-0.863624	0.387919	0.659462
Left pericalcarine	-0.0590816	0.057469	1665	-1.02806	0.304071	0.861533	0.0290113	0.13196	1665	0.219849	0.826016	0.96783	-0.225316	0.160317	1665	-1.40544	0.160077	0.668624	-0.0264407	0.0140067	1665	-1.88772	0.0592374	0.564955	-0.01424	0.0322416	1665	-0.441667	0.658788	0.914367	0.0229601	0.039253	1665	0.584925	0.558678	0.744903
Left postcentral	-0.107357	0.0589133	1665	-1.82228	0.0685911	0.726009	-0.125309	0.135232	1665	-0.92662	0.354258	0.866907	-0.149442	0.164307	1665	-0.909527	0.363204	0.823262	0.00631935	0.0199743	1665	0.316374	0.751758	0.844611	-0.0157155	0.0459734	1665	-0.341839	0.732515	0.914367	-0.150922	0.0559753	1665	-2.69623	0.0070836	0.081065
Left posteriorcingulate	0.11642	0.0604732	1665	1.92514	0.0543815	0.726009	-0.0727505	0.138843	1665	-0.523975	0.600365	0.876605	-0.126705	0.168684	1665	-0.751138	0.452676	0.869927	-0.00283628	0.0168368	1665	-0.168457	0.866244	0.914543	0.0214084	0.0387547	1665	0.552407	0.580744	0.914367	0.0413303	0.0471838	1665	0.875942	0.381188	0.659462
Left precentral	7.13235e-05	0.060639	1665	0.0011762	0.999062	0.999062	-0.101457	0.139105	1665	-0.729359	0.465885	0.866907	0.370868	0.169045	1665	2.1939	0.0283805	0.668624	0.04752	0.0288749	1665	1.64572	0.10001	0.564955	-0.00762243	0.0664456	1665	-0.114717	0.908683	0.957487	-0.364738	0.0809138	1665	-4.50774	7.00956e-06	0.000477
Left precuneus	0.0494488	0.0616824	1665	0.801668	0.42286	0.934698	0.0672359	0.141599	1665	0.474832	0.634969	0.876605	-0.200895	0.17204	1665	-1.16772	0.243086	0.684678	0.0109458	0.0196711	1665	0.556438	0.577986	0.811143	0.0202288	0.0452767	1665	0.446783	0.65509	0.914367	0.20441	0.055126	1665	3.70805	0.000215705	0.007334
Left rostralanteriorcingulate	0.0679911	0.0521886	1665	1.3028	0.192825	0.726009	0.0830523	0.119718	1665	0.693731	0.487947	0.866907	0.0692415	0.145486	1665	0.475931	0.634186	0.98968	-0.0182424	0.0249737	1665	-0.730464	0.46521	0.811126	-0.0314954	0.0574681	1665	-0.54805	0.583731	0.914367	-0.00904441	0.0699817	1665	-0.12924	0.897184	0.924371
Left rostralmiddlefrontal	0.0240728	0.0613973	1665	0.392082	0.695048	0.967876	-0.216645	0.140903	1665	-1.53755	0.124349	0.563714	0.35968	0.171209	1665	2.10083	0.0358059	0.668624	-0.018009	0.0240214	1665	-0.749705	0.453538	0.811126	0.0210975	0.0552844	1665	0.381618	0.702793	0.914367	-0.130664	0.0673155	1665	-1.94106	0.052419	0.197158
Left superiorfrontal	-0.0533272	0.0650349	1665	-0.819978	0.412346	0.934698	-0.25258	0.14927	1665	-1.69211	0.0908128	0.511607	-0.280958	0.181368	1665	-1.5491	0.121547	0.668624	-0.0165738	0.0235377	1665	-0.704137	0.481446	0.811126	0.0250984	0.0541733	1665	0.463298	0.643212	0.914367	-0.15686	0.0659607	1665	-2.37809	0.0175151	0.097051
Left superiorparietal	-0.041035	0.064962	1665	-0.631677	0.527684	0.934698	0.450763	0.149087	1665	3.0235	0.00253689	0.172508	-0.252661	0.181151	1665	-1.39475	0.163277	0.668624	0.0434449	0.0251123	1665	1.73002	0.0838116	0.564955	-0.0917433	0.0577955	1665	-1.58738	0.112617	0.914367	0.189512	0.0703728	1665	2.69297	0.0071528	0.081065
Left superiortemporal	0.00291345	0.0625331	1665	0.0465906	0.962845	0.999062	-0.203708	0.143546	1665	-1.41911	0.156053	0.624213	-0.220995	0.174407	1665	-1.26712	0.205288	0.67484	-0.0196367	0.0206881	1665	-0.949178	0.342668	0.77621	0.038351	0.0476167	1665	0.805409	0.420698	0.914367	0.0420312	0.0579758	1665	0.724979	0.468567	0.702028
Left supramarginal	-0.0842895	0.0707598	1665	-1.19121	0.233742	0.726009	-0.0975482	0.162419	1665	-0.600595	0.548191	0.866907	-0.295984	0.197342	1665	-1.49985	0.133842	0.668624	0.00985466	0.0245932	1665	0.400707	0.688688	0.844611	0.0064318	0.0566037	1665	0.113629	0.909546	0.957487	0.179395	0.068919	1665	2.60299	0.00932359	0.090572
Left frontalpole	-0.0511855	0.0531341	1665	-0.963326	0.335524	0.912625	-0.239585	0.121725	1665	-1.96824	0.0492057	0.339662	0.118081	0.147991	1665	0.797892	0.425047	0.869927	0.00588323	0.0371519	1665	0.158356	0.874195	0.914543	0.0685604	0.0854529	1665	0.802319	0.422483	0.914367	-0.178442	0.104095	1665	-1.71423	0.0866727	0.245589
Left temporalpole	-0.0638072	0.0536962	1665	-1.1883	0.234885	0.726009	-0.158116	0.123044	1665	-1.28504	0.198957	0.70335	-0.0284752	0.149581	1665	-0.190367	0.849045	0.98968	0.0219188	0.0354893	1665	0.617619	0.536911	0.811126	0.0270156	0.0816359	1665	0.330928	0.74074	0.914367	0.07054	0.0994386	1665	0.709382	0.478187	0.702028
Left transversetemporal	0.0962569	0.0544244	1665	1.76864	0.0771378	0.726009	0.103945	0.124931	1665	0.83202	0.405517	0.866907	-0.203129	0.15179	1665	-1.33822	0.181007	0.67484	0.0311303	0.0181602	1665	1.71421	0.0866768	0.564955	-0.0307722	0.0417981	1665	-0.73621	0.461706	0.914367	-0.0897376	0.0508915	1665	-1.76331	0.0780312	0.245589
Left insula	-0.00930691	0.0621157	1665	-0.149832	0.880915	0.999062	-0.235283	0.142218	1665	-1.65438	0.0982382	0.511607	-0.0834687	0.172942	1665	-0.482639	0.629416	0.98968	0.0567814	0.0488297	1665	1.16285	0.245059	0.77621	0.0637366	0.112289	1665	0.567614	0.570374	0.914367	0.0493304	0.136806	1665	0.360586	0.718454	0.857104
Right bankssts	-0.0374175	0.0606295	1665	-0.617149	0.537221	0.934698	-0.337361	0.139166	1665	-2.42417	0.0154494	0.243362	-0.0333209	0.169089	1665	-0.197061	0.843804	0.98968	0.0136739	0.021166	1665	0.646032	0.518347	0.811126	-0.0395905	0.0487155	1665	-0.812688	0.416513	0.914367	-0.0412816	0.0593146	1665	-0.695977	0.48654	0.702028
Right caudalanteriorcingulate	0.102782	0.0574638	1665	1.78865	0.0738535	0.726009	-0.0901626	0.13192	1665	-0.683463	0.494409	0.866907	-0.0403757	0.160278	1665	-0.251911	0.801141	0.98968	-0.0185089	0.0177106	1665	-1.04507	0.29614	0.77621	0.0482722	0.0407648	1665	1.18417	0.236517	0.914367	-0.0235526	0.0496322	1665	-0.474544	0.635174	0.789926
Right caudalmiddlefrontal	-0.0184551	0.059909	1665	-0.308052	0.758081	0.967876	-0.066767	0.137449	1665	-0.48576	0.627201	0.876605	-0.0684618	0.167026	1665	-0.409888	0.681941	0.98968	-0.0162869	0.0269688	1665	-0.603916	0.545982	0.811126	0.0167469	0.0620619	1665	0.269842	0.787315	0.914367	-0.17901	0.0755731	1665	-2.36869	0.0179646	0.097051
Right cuneus	0.0915213	0.0610702	1665	1.49862	0.134161	0.726009	0.170529	0.140209	1665	1.21625	0.224064	0.70335	0.131265	0.170345	1665	0.770583	0.441063	0.869927	-0.0116373	0.0176319	1665	-0.660013	0.509337	0.811126	0.0552131	0.0405844	1665	1.36045	0.173871	0.914367	0.0231894	0.0494118	1665	0.469308	0.638911	0.789926
Right entorhinal	-0.0488253	0.0607652	1665	-0.803508	0.421796	0.934698	-0.0460027	0.139361	1665	-0.330098	0.741367	0.917351	-0.0616579	0.169369	1665	-0.364045	0.715871	0.98968	0.0237408	0.0316383	1665	0.750379	0.453132	0.811126	0.0738826	0.0727988	1665	1.01489	0.310307	0.914367	-0.00111544	0.0886555	1665	-0.0125817	0.989963	0.997177
Right fusiform	0.0160321	0.0507002	1665	0.316214	0.75188	0.967876	-0.0442518	0.116394	1665	-0.380189	0.703853	0.917351	0.231292	0.141414	1665	1.63557	0.102119	0.668624	0.00929295	0.0154927	1665	0.599828	0.548703	0.811126	0.0107102	0.0356598	1665	0.300343	0.763953	0.914367	0.10756	0.0434167	1665	2.47739	0.0133331	0.097051
Right inferiorparietal	-0.0472094	0.0640811	1665	-0.736713	0.461401	0.934698	-0.242063	0.147124	1665	-1.6453	0.100097	0.511607	-0.00231227	0.178746	1665	-0.012936	0.98968	0.98968	-0.00679303	0.0181824	1665	-0.373605	0.708746	0.844611	-0.0236879	0.0418517	1665	-0.565995	0.571473	0.914367	0.000180308	0.0509546	1665	0.0035386	0.997177	0.997177
Right inferiortemporal	-0.00273503	0.0528609	1665	-0.0517402	0.958742	0.999062	0.150262	0.121356	1665	1.23819	0.215819	0.70335	-0.0205211	0.147442	1665	-0.139181	0.889324	0.98968	-0.00192284	0.0159459	1665	-0.120585	0.904034	0.920067	0.0237878	0.0367031	1665	0.648115	0.517	0.914367	0.0631495	0.0446868	1665	1.41316	0.157796	0.383218
Right isthmuscingulate	-0.0348635	0.0601533	1665	-0.579578	0.562278	0.934698	0.0219113	0.138073	1665	0.158694	0.873929	0.990453	-0.110465	0.167761	1665	-0.658465	0.51033	0.937904	-0.0112677	0.0209796	1665	-0.537077	0.591286	0.811143	0.0147738	0.0482866	1665	0.30596	0.759673	0.914367	0.0391217	0.0587924	1665	0.665422	0.505873	0.702028
Right lateraloccipital	0.0726377	0.06073	1665	1.19608	0.231837	0.726009	0.00184469	0.139451	1665	0.0132282	0.989447	0.99318	0.00734739	0.169416	1665	0.0433689	0.965413	0.98968	-0.0135772	0.0143811	1665	-0.944097	0.345257	0.77621	-0.00552555	0.0331036	1665	-0.166917	0.867456	0.951403	0.0703015	0.0403023	1665	1.74435	0.0812818	0.245589
Right lateralorbitofrontal	0.0709595	0.0558811	1665	1.26983	0.204323	0.726009	-0.0614352	0.127961	1665	-0.480111	0.631212	0.876605	-0.177753	0.155597	1665	-1.14239	0.253455	0.684678	-0.0702593	0.0428331	1665	-1.6403	0.101131	0.564955	-0.0423086	0.0985039	1665	-0.429512	0.667606	0.914367	0.199405	0.120007	1665	1.66161	0.0967789	0.245589
Right lingual	-0.00237927	0.059337	1665	-0.0400976	0.96802	0.999062	0.0628678	0.13625	1665	0.461414	0.644562	0.876605	0.0140624	0.165528	1665	0.0849545	0.932308	0.98968	-0.00691882	0.0142971	1665	-0.483932	0.628498	0.821882	0.0923643	0.03291	1665	2.80657	0.00506549	0.344453	-0.0211656	0.0400668	1665	-0.528258	0.597391	0.781204
Right medialorbitofrontal	-0.0182906	0.0544725	1665	-0.335777	0.737081	0.967876	-0.177871	0.124785	1665	-1.42542	0.154223	0.624213	-0.0775195	0.151713	1665	-0.51096	0.609446	0.98968	-0.0619094	0.0384988	1665	-1.60809	0.108006	0.564955	-0.00153326	0.0885493	1665	-0.0173153	0.986187	0.99692	0.0144185	0.107868	1665	0.133668	0.893681	0.924371
Right middletemporal	0.0155095	0.0573453	1665	0.270459	0.786841	0.967876	0.00792816	0.131619	1665	0.0602357	0.951975	0.99318	-0.00643344	0.159922	1665	-0.0402285	0.967916	0.98968	0.00245369	0.0208956	1665	0.117426	0.906537	0.920067	0.02259	0.0480923	1665	0.469722	0.638615	0.914367	0.144601	0.0585567	1665	2.46942	0.0136331	0.097051
Right parahippocampal	0.00513494	0.0565169	1665	0.0908568	0.927617	0.999062	-0.0788982	0.129644	1665	-0.608573	0.54289	0.866907	0.254699	0.15755	1665	1.61662	0.10615	0.668624	-0.01476	0.0272557	1665	-0.541537	0.58821	0.811143	0.062562	0.0627189	1665	0.997498	0.318668	0.914367	-0.0668125	0.0763761	1665	-0.874782	0.381819	0.659462
Right paracentral	-0.0402501	0.0557705	1665	-0.72171	0.470574	0.934698	-0.131701	0.128017	1665	-1.02878	0.303733	0.832206	0.0102489	0.155541	1665	0.0658915	0.947472	0.98968	0.0603031	0.0189819	1665	3.17687	0.00151603	0.10309	0.048106	0.0436892	1665	1.1011	0.271014	0.914367	0.0176238	0.0531942	1665	0.33131	0.740452	0.86157
Right parsopercularis	0.100472	0.0605792	1665	1.65852	0.0974015	0.726009	0.0126221	0.139034	1665	0.0907839	0.927675	0.99318	0.295337	0.168935	1665	1.74823	0.0806089	0.668624	-0.0273148	0.0228111	1665	-1.19743	0.231308	0.77621	0.0327116	0.0525001	1665	0.623077	0.533319	0.914367	-0.085851	0.0639243	1665	-1.34301	0.179452	0.406757
Right parsorbitalis	-0.0310085	0.0601447	1665	-0.515565	0.606227	0.946396	-0.116204	0.138051	1665	-0.841743	0.400053	0.866907	-0.205937	0.167735	1665	-1.22775	0.219714	0.67484	-0.00475221	0.0211728	1665	-0.224449	0.822436	0.902026	0.00518699	0.0487311	1665	0.106441	0.915245	0.957487	0.0740426	0.0593337	1665	1.2479	0.212243	0.442651
Right parstriangularis	0.0813224	0.0602294	1665	1.35021	0.177132	0.726009	-0.0027784	0.138257	1665	-0.0200958	0.983969	0.99318	0.238516	0.167982	1665	1.41989	0.155826	0.668624	-0.0177134	0.0199299	1665	-0.888786	0.374246	0.77621	-0.0083642	0.0458716	1665	-0.182339	0.855339	0.951403	0.0112782	0.055851	1665	0.201933	0.839994	0.921283
Right pericalcarine	-0.071904	0.0573373	1665	-1.25405	0.209999	0.726009	0.051061	0.131657	1665	0.387833	0.698189	0.917351	-0.0671412	0.159949	1665	-0.419767	0.67471	0.98968	-0.0127683	0.0140567	1665	-0.908342	0.363829	0.77621	0.0463552	0.0323565	1665	1.43264	0.152148	0.914367	0.00941965	0.039393	1665	0.23912	0.811042	0.919181
Right postcentral	-0.101788	0.0584231	1665	-1.74225	0.081649	0.726009	0.0987658	0.134081	1665	0.736611	0.461463	0.866907	0.0492472	0.162918	1665	0.302282	0.762475	0.98968	0.0201927	0.0224518	1665	0.89938	0.368581	0.77621	-0.0231888	0.0516726	1665	-0.448764	0.65366	0.914367	-0.213347	0.0629172	1665	-3.39091	0.000712896	0.016159
Right posteriorcingulate	0.0748206	0.0624399	1665	1.19828	0.230978	0.726009	-0.0128546	0.14336	1665	-0.0896667	0.928563	0.99318	-0.288029	0.174171	1665	-1.65372	0.0983736	0.668624	0.0247857	0.0172664	1665	1.43549	0.151336	0.643352	0.0868669	0.0397437	1665	2.18568	0.028978	0.753509	0.0573924	0.0483877	1665	1.18609	0.235754	0.445313
Right precentral	-0.076226	0.0609547	1665	-1.25054	0.21128	0.726009	0.0282786	0.13981	1665	0.202265	0.839734	0.96783	-0.206544	0.169909	1665	-1.21562	0.224304	0.67484	0.00566594	0.0305811	1665	0.185275	0.853036	0.914543	0.0168237	0.0703687	1665	0.23908	0.811073	0.919216	-0.193125	0.0856939	1665	-2.25367	0.0243468	0.118256
Right precuneus	0.000611568	0.0581733	1665	0.0105129	0.991613	0.999062	0.0974693	0.13355	1665	0.729835	0.465593	0.866907	-0.200255	0.162257	1665	-1.23418	0.21731	0.67484	0.0293779	0.0178546	1665	1.6454	0.100077	0.564955	-0.0169219	0.0410961	1665	-0.411763	0.680566	0.914367	0.0839373	0.0500355	1665	1.67755	0.093622	0.245589
Right rostralanteriorcingulate	0.0427056	0.049472	1665	0.863228	0.388136	0.934698	-0.0684652	0.113516	1665	-0.603134	0.546502	0.866907	-0.234767	0.137938	1665	-1.70198	0.0889464	0.668624	-0.0182869	0.0211517	1665	-0.86456	0.387405	0.77621	0.0333293	0.0486772	1665	0.684701	0.493628	0.914367	0.100798	0.0592728	1665	1.70058	0.089208	0.245589
Right rostralmiddlefrontal	0.0443571	0.0617526	1665	0.718303	0.472671	0.934698	-0.171055	0.141704	1665	-1.20713	0.227554	0.70335	0.282508	0.172188	1665	1.6407	0.101049	0.668624	-0.0101514	0.0254646	1665	-0.398648	0.690203	0.844611	-0.0392221	0.0586039	1665	-0.669275	0.503413	0.914367	-0.0339931	0.0713591	1665	-0.476367	0.633876	0.789926
Right superiorfrontal	-0.0909144	0.0639175	1665	-1.42237	0.155106	0.726009	-0.29494	0.146622	1665	-2.01157	0.0444261	0.339662	-0.0354294	0.178182	1665	-0.198838	0.842413	0.98968	-0.0162799	0.0307373	1665	-0.529645	0.596428	0.811143	0.0274973	0.0707306	1665	0.38876	0.697503	0.914367	-0.0574672	0.0861323	1665	-0.667197	0.504739	0.702028
Right superiorparietal	-0.0536063	0.0642159	1665	-0.834781	0.403961	0.934698	0.372324	0.147333	1665	2.52709	0.011593	0.243362	0.17114	0.179036	1665	0.955901	0.339261	0.807094	0.0375292	0.028642	1665	1.31029	0.19028	0.718836	-0.140454	0.0659129	1665	-2.13091	0.033243	0.753509	-0.0567504	0.080262	1665	-0.707064	0.479625	0.702028
Right superiortemporal	-0.0393264	0.0612459	1665	-0.642106	0.520893	0.934698	-0.0795585	0.140574	1665	-0.565955	0.5715	0.876605	-0.148562	0.170802	1665	-0.869791	0.38454	0.843507	-0.013308	0.0221128	1665	-0.601825	0.547373	0.811126	-0.0747106	0.0508939	1665	-1.46797	0.142302	0.914367	-0.0485938	0.0619677	1665	-0.784179	0.433047	0.701123
Right supramarginal	-0.0287406	0.0637732	1665	-0.45067	0.652286	0.946396	0.14984	0.146321	1665	1.02405	0.305958	0.832206	-0.0109929	0.177804	1665	-0.0618257	0.950709	0.98968	0.0465403	0.0281347	1665	1.65419	0.0982764	0.564955	-0.107518	0.0647461	1665	-1.66061	0.0969808	0.914367	-0.0632366	0.0788408	1665	-0.802081	0.422621	0.700932
Right frontalpole	-0.0133205	0.0529454	1665	-0.251589	0.80139	0.967876	-0.243647	0.121283	1665	-2.00891	0.0447075	0.339662	-0.203786	0.147457	1665	-1.382	0.167156	0.668624	-0.0317433	0.0376688	1665	-0.842695	0.39952	0.77621	0.0280285	0.0866392	1665	0.323508	0.746351	0.914367	0.301317	0.105542	1665	2.85495	0.00435774	0.074082
Right temporalpole	0.00667741	0.0537625	1665	0.124202	0.90117	0.999062	-0.10065	0.123225	1665	-0.816795	0.414163	0.866907	-0.180542	0.149789	1665	-1.20531	0.228255	0.67484	0.0269388	0.0334834	1665	0.804543	0.421198	0.795596	0.102586	0.0770283	1665	1.3318	0.183107	0.914367	0.062887	0.0938203	1665	0.670291	0.502765	0.702028
Right transversetemporal	-0.0267191	0.0496991	1665	-0.537616	0.590914	0.946396	-0.00534225	0.114044	1665	-0.0468437	0.962643	0.99318	-0.288656	0.138577	1665	-2.08299	0.037404	0.668624	0.0293266	0.0205965	1665	1.42387	0.154673	0.643352	0.0604811	0.0474004	1665	1.27596	0.202147	0.914367	0.0185815	0.0577173	1665	0.321939	0.747539	0.86157
Right insula	-0.105749	0.0547331	1665	-1.93209	0.0535173	0.726009	-0.266284	0.125278	1665	-2.12555	0.0336877	0.339662	0.0297523	0.15236	1665	0.195277	0.8452	0.98968	0.0902442	0.0454199	1665	1.98689	0.0470985	0.564955	0.141167	0.104435	1665	1.35172	0.17665	0.914367	-0.0223076	0.127249	1665	-0.175307	0.86086	0.924371
Reference to PRP only
	ELA only						PRP + ELA						ELA only: time						PRP + ELA: time
ROI	Value	Standard error	Df	t-value	p-value	pFDR	Value	Standard error	Df	t-value	p-value	pFDR	Value	Standard error	Df	t-value	p-value	pFDR	Value	Standard error	Df	t-value	p-value	pFDR
Left bankssts	-0.0661514	0.148231	1665	-0.446272	0.655459	0.898608	-0.160401	0.178821	1665	-0.896995	0.369851	0.80185	0.0108184	0.04964	1665	0.217937	0.827505	0.970308	0.142752	0.060021	1665	2.37836	0.0175019	0.101693
Left caudalanteriorcingulate	-0.173644	0.149665	1665	-1.16022	0.246126	0.689279	-0.0297141	0.180547	1665	-0.164578	0.869296	0.993235	0.000816057	0.038841	1665	0.0210102	0.98324	0.98324	0.0716274	0.0469611	1665	1.52525	0.127387	0.2987
Left caudalmiddlefrontal	-0.359267	0.142323	1665	-2.5243	0.0116851	0.217362	0.0658151	0.171696	1665	0.383323	0.701529	0.993235	0.0506818	0.0534207	1665	0.948729	0.342896	0.909963	-0.107052	0.0645946	1665	-1.65729	0.0976501	0.240927
Left cuneus	0.0586455	0.137775	1665	0.425662	0.670409	0.898608	-0.267451	0.166204	1665	-1.60917	0.107768	0.719402	0.034415	0.0375358	1665	0.916858	0.35935	0.909963	0.00776769	0.0453834	1665	0.171157	0.864121	0.924113
Left entorhinal	-0.00387614	0.159335	1665	-0.024327	0.980595	0.984175	-0.0180855	0.192234	1665	-0.0940804	0.925057	0.993235	-0.0760057	0.086405	1665	-0.879645	0.379179	0.909963	-0.107689	0.104497	1665	-1.03055	0.302902	0.542035
Left fusiform	-0.0739797	0.122144	1665	-0.605678	0.544811	0.85212	0.102179	0.147349	1665	0.693446	0.488126	0.897097	0.027317	0.0387817	1665	0.704378	0.481296	0.909963	0.10969	0.0468913	1665	2.33923	0.0194413	0.101693
Left inferiorparietal	0.0908379	0.146148	1665	0.621548	0.534324	0.85212	0.124173	0.176304	1665	0.704312	0.481337	0.897097	0.0039011	0.0377562	1665	0.103323	0.917719	0.981677	0.093756	0.0456494	1665	2.05383	0.0401484	0.120964
Left inferiortemporal	-0.0537586	0.128853	1665	-0.41721	0.676578	0.898608	-0.0974507	0.155442	1665	-0.626928	0.530793	0.902347	-0.0296878	0.0386155	1665	-0.768807	0.442117	0.909963	0.113971	0.0466897	1665	2.44103	0.014749	0.101693
Left isthmuscingulate	0.156647	0.13711	1665	1.1425	0.253411	0.689279	-0.103926	0.165405	1665	-0.628312	0.529886	0.902347	0.0579945	0.0476426	1665	1.21728	0.223669	0.909963	0.140841	0.0576065	1665	2.44488	0.0145932	0.101693
Left lateraloccipital	0.101882	0.13751	1665	0.740906	0.458855	0.85212	0.211303	0.165882	1665	1.27381	0.202908	0.719402	-0.0180597	0.0319569	1665	-0.565125	0.572065	0.924509	0.0424619	0.0386372	1665	1.09899	0.271931	0.528322
Left lateralorbitofrontal	-0.326074	0.130829	1665	-2.49237	0.012786	0.217362	-0.249518	0.157845	1665	-1.58078	0.114118	0.719402	0.0492686	0.0734079	1665	0.671162	0.50221	0.909963	0.186218	0.0887808	1665	2.0975	0.0361	0.120964
Left lingual	0.04121	0.134497	1665	0.3064	0.759338	0.938818	-0.119514	0.162248	1665	-0.736612	0.461462	0.896554	0.0552908	0.0296587	1665	1.86424	0.0624643	0.836833	0.00541809	0.0358583	1665	0.151097	0.879917	0.924113
Left medialorbitofrontal	-0.179402	0.123406	1665	-1.45376	0.146202	0.670851	0.0819985	0.148922	1665	0.550614	0.581972	0.965222	0.14143	0.0990677	1665	1.4276	0.153593	0.870362	0.288441	0.119858	1665	2.40653	0.0162132	0.101693
Left middletemporal	-0.0231413	0.137953	1665	-0.167748	0.866802	0.973683	0.14336	0.166423	1665	0.861415	0.389133	0.80185	-0.0304792	0.0508071	1665	-0.599901	0.548654	0.909963	0.136799	0.0614339	1665	2.22677	0.0260958	0.107632
Left parahippocampal	0.0473068	0.134857	1665	0.350791	0.725789	0.920117	-0.0422855	0.162699	1665	-0.2599	0.794973	0.993235	-0.0877126	0.0680894	1665	-1.2882	0.197856	0.909963	-0.0301928	0.0823427	1665	-0.366673	0.71391	0.851177
Left paracentral	-0.118393	0.134481	1665	-0.880372	0.378785	0.85212	-0.0540502	0.162232	1665	-0.333167	0.73905	0.993235	0.00305261	0.0425977	1665	0.0716613	0.94288	0.981677	-0.101575	0.0515053	1665	-1.97213	0.0487596	0.132626
Left parsopercularis	0.344344	0.152188	1665	2.26263	0.0237869	0.323501	0.0033541	0.183591	1665	0.0182694	0.985426	0.993235	0.00959612	0.0441269	1665	0.217466	0.827872	0.970308	-0.0369973	0.0533531	1665	-0.693442	0.488129	0.703066
Left parsorbitalis	-0.0179452	0.137237	1665	-0.130761	0.89598	0.973683	-0.0314827	0.165562	1665	-0.190157	0.849209	0.993235	-0.00790878	0.055217	1665	-0.143231	0.886125	0.981677	0.0321464	0.0667683	1665	0.481462	0.630252	0.788121
Left parstriangularis	0.0370525	0.147702	1665	0.250859	0.801954	0.956717	0.0475088	0.17818	1665	0.266634	0.789784	0.993235	0.0594889	0.0410332	1665	1.44978	0.14731	0.870362	-0.00783248	0.0496122	1665	-0.157874	0.874575	0.924113
Left pericalcarine	0.088093	0.134718	1665	0.653904	0.513264	0.85212	-0.166234	0.162516	1665	-1.02288	0.306513	0.771959	0.0122007	0.0329357	1665	0.37044	0.711101	0.967098	0.0494008	0.0398208	1665	1.24058	0.214937	0.4429
Left postcentral	-0.0179518	0.138061	1665	-0.130028	0.89656	0.973683	-0.0420851	0.166552	1665	-0.252683	0.800544	0.993235	-0.0220348	0.046964	1665	-0.469185	0.638999	0.924509	-0.157242	0.0567856	1665	-2.76904	0.00568456	0.07731
Left posteriorcingulate	-0.18917	0.141746	1665	-1.33457	0.1822	0.670851	-0.243125	0.170995	1665	-1.42182	0.155265	0.719402	0.0242447	0.0395893	1665	0.612404	0.540354	0.909963	0.0441665	0.0478665	1665	0.922703	0.356296	0.608431
Left precentral	-0.101529	0.142021	1665	-0.714886	0.47478	0.85212	0.370797	0.171339	1665	2.16411	0.0305976	0.70704	-0.0551425	0.0678799	1665	-0.812353	0.416705	0.909963	-0.412258	0.0820869	1665	-5.02221	5.65625e-07	3.85e-05
Left precuneus	0.0177871	0.144561	1665	0.123042	0.902089	0.973683	-0.250343	0.174393	1665	-1.43551	0.151328	0.719402	0.00928307	0.0462521	1665	0.200706	0.840953	0.970308	0.193464	0.0559239	1665	3.45942	0.000554981	0.01258
Left rostralanteriorcingulate	0.0150613	0.122228	1665	0.123223	0.901946	0.973683	0.00125041	0.14746	1665	0.00847966	0.993235	0.993235	-0.013253	0.0587087	1665	-0.225742	0.82143	0.970308	0.009198	0.0709963	1665	0.129556	0.896933	0.924113
Left rostralmiddlefrontal	-0.240718	0.143853	1665	-1.67336	0.0944434	0.670851	0.335607	0.173542	1665	1.93386	0.0532991	0.70704	0.0391065	0.0564764	1665	0.69244	0.488758	0.909963	-0.112655	0.0682905	1665	-1.64964	0.0992051	0.240927
Left superiorfrontal	-0.199253	0.152394	1665	-1.30749	0.191227	0.670851	-0.227631	0.183844	1665	-1.23818	0.215825	0.719402	0.0416721	0.0553409	1665	0.753007	0.451552	0.909963	-0.140286	0.0669157	1665	-2.09646	0.0361917	0.120964
Left superiorparietal	0.491798	0.152208	1665	3.2311	0.00125723	0.085492	-0.211626	0.183621	1665	-1.15251	0.249276	0.734416	-0.135188	0.0590416	1665	-2.28971	0.0221626	0.376765	0.146067	0.071392	1665	2.04599	0.0409143	0.120964
Left superiortemporal	-0.206621	0.146549	1665	-1.40991	0.158752	0.670851	-0.223908	0.176791	1665	-1.26652	0.205506	0.719402	0.0579877	0.0486427	1665	1.19211	0.233386	0.909963	0.0616679	0.058815	1665	1.04851	0.294557	0.541349
Left supramarginal	-0.0132587	0.165818	1665	-0.0799596	0.936279	0.983954	-0.211694	0.200038	1665	-1.05827	0.290085	0.771959	-0.00342286	0.0578236	1665	-0.0591949	0.952804	0.981677	0.169541	0.0699168	1665	2.42489	0.0154187	0.101693
Left frontalpole	-0.1884	0.124289	1665	-1.51582	0.129756	0.670851	0.169266	0.149971	1665	1.12866	0.259206	0.734416	0.0626772	0.0873046	1665	0.717914	0.472911	0.909963	-0.184325	0.105609	1665	-1.74536	0.0811072	0.212127
Left temporalpole	-0.0943091	0.125633	1665	-0.750672	0.452956	0.85212	0.0353319	0.151587	1665	0.23308	0.815728	0.993235	0.00509679	0.0834037	1665	0.0611099	0.951279	0.981677	0.0486211	0.100884	1665	0.48195	0.629905	0.788121
Left transversetemporal	0.00768791	0.127544	1665	0.0602765	0.951943	0.983954	-0.299386	0.153865	1665	-1.94577	0.0518504	0.70704	-0.0619025	0.0426988	1665	-1.44975	0.147317	0.870362	-0.120868	0.0516282	1665	-2.34112	0.0193433	0.101693
Left insula	-0.225976	0.145221	1665	-1.55609	0.119878	0.670851	-0.0741618	0.175245	1665	-0.42319	0.672212	0.993235	0.00695521	0.114726	1665	0.0606243	0.951666	0.981677	-0.00745103	0.138799	1665	-0.053682	0.957195	0.957195
Right bankssts	-0.299944	0.142078	1665	-2.11113	0.0349102	0.395649	0.0040966	0.171398	1665	0.0239011	0.980934	0.993235	-0.0532644	0.0497653	1665	-1.07031	0.284634	0.909963	-0.0549555	0.0601733	1665	-0.913286	0.361224	0.608431
Right caudalanteriorcingulate	-0.192945	0.134679	1665	-1.43263	0.152152	0.670851	-0.143158	0.162471	1665	-0.88113	0.378375	0.80185	0.0667811	0.0416429	1665	1.60366	0.108978	0.870362	-0.0050437	0.0503505	1665	-0.100172	0.92022	0.933955
Right caudalmiddlefrontal	-0.048312	0.140329	1665	-0.344277	0.730681	0.920117	-0.0500067	0.169295	1665	-0.295381	0.767739	0.993235	0.0330338	0.0634011	1665	0.521029	0.602416	0.924509	-0.162723	0.0766685	1665	-2.12242	0.0339497	0.120964
Right cuneus	0.0790076	0.143141	1665	0.551957	0.581052	0.878034	0.0397439	0.172678	1665	0.230162	0.817994	0.993235	0.0668504	0.0414585	1665	1.61247	0.10705	0.870362	0.0348267	0.0501268	1665	0.694771	0.487295	0.703066
Right entorhinal	0.00282261	0.142284	1665	0.0198378	0.984175	0.984175	-0.0128326	0.171661	1665	-0.0747553	0.940418	0.993235	0.0501418	0.0743713	1665	0.674209	0.500272	0.909963	-0.0248562	0.0899416	1665	-0.276359	0.782306	0.886614
Right fusiform	-0.0602839	0.118828	1665	-0.507319	0.611998	0.895675	0.21526	0.143349	1665	1.50165	0.133378	0.719402	0.00141724	0.036428	1665	0.0389054	0.968971	0.98324	0.0982673	0.044045	1665	2.23107	0.0258095	0.107632
Right inferiorparietal	-0.194854	0.150201	1665	-1.29729	0.19471	0.670851	0.0448971	0.181194	1665	0.247785	0.804332	0.993235	-0.0168949	0.0427531	1665	-0.395173	0.692766	0.961389	0.00697334	0.0516919	1665	0.134902	0.892706	0.924113
Right inferiortemporal	0.152997	0.123894	1665	1.2349	0.21704	0.670851	-0.0177861	0.14946	1665	-0.119002	0.905288	0.993235	0.0257107	0.0374937	1665	0.685734	0.492977	0.909963	0.0650724	0.0453334	1665	1.43542	0.151356	0.343075
Right isthmuscingulate	0.0567749	0.140962	1665	0.402767	0.687171	0.898608	-0.0756012	0.170052	1665	-0.444576	0.656684	0.993235	0.0260414	0.0493272	1665	0.527933	0.597616	0.924509	0.0503894	0.0596435	1665	0.844843	0.39832	0.629902
Right lateraloccipital	-0.070793	0.142366	1665	-0.497262	0.61907	0.895675	-0.0652903	0.17174	1665	-0.380169	0.703869	0.993235	0.00805161	0.0338162	1665	0.238099	0.811834	0.970308	0.0838787	0.0408853	1665	2.05156	0.0403683	0.120964
Right lateralorbitofrontal	-0.132395	0.130661	1665	-1.01327	0.311078	0.813589	-0.248712	0.157671	1665	-1.57741	0.11489	0.719402	0.0279507	0.100641	1665	0.277725	0.781258	0.970308	0.269665	0.121755	1665	2.21481	0.026908	0.107632
Right lingual	0.0652471	0.139098	1665	0.469072	0.63908	0.898608	0.0164417	0.167799	1665	0.0979841	0.921957	0.993235	0.0992832	0.0336185	1665	2.95323	0.00318878	0.216837	-0.0142468	0.0406463	1665	-0.350505	0.726004	0.851177
Right medialorbitofrontal	-0.159581	0.127414	1665	-1.25246	0.210579	0.670851	-0.0592289	0.153743	1665	-0.385246	0.700104	0.993235	0.0603761	0.0904685	1665	0.667372	0.504627	0.909963	0.0763279	0.109437	1665	0.697457	0.485614	0.703066
Right middletemporal	-0.00758136	0.134374	1665	-0.05642	0.955014	0.983954	-0.021943	0.162105	1665	-0.135362	0.892342	0.993235	0.0201363	0.0491289	1665	0.409867	0.681956	0.961389	0.142147	0.0594046	1665	2.39286	0.0168276	0.101693
Right parahippocampal	-0.0840331	0.132362	1665	-0.634871	0.5256	0.85212	0.249564	0.159687	1665	1.56283	0.118283	0.719402	0.0773219	0.0640729	1665	1.20678	0.227688	0.909963	-0.0520525	0.0774835	1665	-0.671788	0.501812	0.703066
Right paracentral	-0.0914512	0.130695	1665	-0.699727	0.484196	0.85212	0.050499	0.157667	1665	0.320289	0.748789	0.993235	-0.0121971	0.0446306	1665	-0.27329	0.784664	0.970308	-0.0426793	0.0539643	1665	-0.79088	0.429127	0.663196
Right parsopercularis	-0.0878496	0.141945	1665	-0.618901	0.536066	0.85212	0.194865	0.171239	1665	1.13797	0.255297	0.734416	0.0600264	0.0536318	1665	1.11923	0.263203	0.909963	-0.0585362	0.0648501	1665	-0.90264	0.366848	0.608431
Right parsorbitalis	-0.0851952	0.14094	1665	-0.604478	0.545608	0.85212	-0.174929	0.170026	1665	-1.02883	0.303707	0.771959	0.00993921	0.0497813	1665	0.199657	0.841773	0.970308	0.0787949	0.0601928	1665	1.30904	0.190701	0.405239
Right parstriangularis	-0.0841008	0.14115	1665	-0.595827	0.551372	0.85212	0.157193	0.170278	1665	0.923158	0.356059	0.80185	0.00934921	0.04686	1665	0.199514	0.841885	0.970308	0.0289916	0.0566595	1665	0.511681	0.608942	0.788121
Right pericalcarine	0.122965	0.134409	1665	0.914856	0.3604	0.85212	0.00476279	0.162142	1665	0.0293741	0.97657	0.993235	0.0591235	0.0330531	1665	1.78874	0.0738382	0.836833	0.0221879	0.0399628	1665	0.555214	0.578823	0.771764
Right postcentral	0.200554	0.136888	1665	1.46509	0.143085	0.670851	0.151035	0.16514	1665	0.914588	0.36054	0.80185	-0.0433815	0.0527866	1665	-0.821829	0.411292	0.909963	-0.23354	0.0638285	1665	-3.65886	0.00026123	0.008882
Right posteriorcingulate	-0.0876752	0.146357	1665	-0.59905	0.549221	0.85212	-0.36285	0.176557	1665	-2.05514	0.040021	0.70704	0.0620812	0.0405996	1665	1.52911	0.126427	0.870362	0.0326067	0.0490879	1665	0.664252	0.506621	0.703066
Right precentral	0.104505	0.142742	1665	0.732122	0.464197	0.85212	-0.130318	0.172211	1665	-0.756734	0.449316	0.896554	0.0111578	0.0718882	1665	0.15521	0.876674	0.981677	-0.198791	0.0869367	1665	-2.28662	0.022343	0.107632
Right precuneus	0.0968577	0.136343	1665	0.710399	0.477556	0.85212	-0.200867	0.164478	1665	-1.22124	0.222168	0.719402	-0.0462997	0.0419814	1665	-1.10286	0.270246	0.909963	0.0545594	0.0507597	1665	1.07486	0.282594	0.533789
Right rostralanteriorcingulate	-0.111171	0.115893	1665	-0.95925	0.337572	0.850182	-0.277473	0.139815	1665	-1.98458	0.0473556	0.70704	0.0516162	0.0497272	1665	1.03799	0.299426	0.909963	0.119085	0.0601317	1665	1.98041	0.047822	0.132626
Right rostralmiddlefrontal	-0.215412	0.144672	1665	-1.48897	0.136684	0.670851	0.238151	0.174532	1665	1.36451	0.172592	0.719402	-0.0290707	0.0598678	1665	-0.485582	0.627328	0.924509	-0.0238417	0.0723929	1665	-0.329338	0.741942	0.85512
Right superiorfrontal	-0.204026	0.149696	1665	-1.36294	0.173087	0.670851	0.0554851	0.180599	1665	0.307229	0.758708	0.993235	0.0437771	0.0722575	1665	0.605849	0.544698	0.909963	-0.0411874	0.0873811	1665	-0.471353	0.63745	0.788121
Right superiorparietal	0.42593	0.15042	1665	2.83161	0.00468715	0.159363	0.224747	0.181469	1665	1.23848	0.215711	0.719402	-0.177983	0.0673351	1665	-2.64325	0.00828851	0.281809	-0.0942796	0.0814253	1665	-1.15787	0.247085	0.494169
Right superiortemporal	-0.0402321	0.143516	1665	-0.280333	0.779257	0.946241	-0.109236	0.173134	1665	-0.630933	0.528171	0.902347	-0.0614026	0.0519909	1665	-1.18103	0.237761	0.909963	-0.0352857	0.062865	1665	-0.561294	0.574673	0.771764
Right supramarginal	0.178581	0.149386	1665	1.19543	0.232089	0.686175	0.0177478	0.180222	1665	0.0984774	0.921565	0.993235	-0.154058	0.066143	1665	-2.32917	0.0199693	0.376765	-0.109777	0.0799833	1665	-1.3725	0.170093	0.373108
Right frontalpole	-0.230326	0.123838	1665	-1.8599	0.0630764	0.612742	-0.190466	0.149429	1665	-1.27462	0.202621	0.719402	0.0597718	0.0885171	1665	0.675257	0.499606	0.909963	0.33306	0.107078	1665	3.11045	0.0018997	0.032295
Right temporalpole	-0.107327	0.125816	1665	-0.853049	0.393755	0.85212	-0.18722	0.151803	1665	-1.2333	0.217637	0.719402	0.0756476	0.078695	1665	0.961275	0.336553	0.909963	0.0359481	0.0951834	1665	0.377672	0.705722	0.851177
Right transversetemporal	0.0213768	0.116432	1665	0.183598	0.854351	0.973683	-0.261937	0.140464	1665	-1.8648	0.0623859	0.70704	0.0311544	0.0484227	1665	0.643384	0.520064	0.909963	-0.0107452	0.0585535	1665	-0.18351	0.85442	0.924113
Right insula	-0.160534	0.127926	1665	-1.2549	0.209693	0.670851	0.135502	0.154383	1665	0.877698	0.380234	0.80185	0.0509228	0.106705	1665	0.47723	0.633261	0.924509	-0.112552	0.129104	1665	-0.871789	0.383449	0.620823
Reference to ELA only
	PRP + ELA						PRP + ELA: time
ROI	Value	Standard error	Df	t-value	p-value	pFDR	Value	Standard error	Df	t-value	p-value	pFDR
Left bankssts	-0.0942501	0.220813	1665	-0.426832	0.669557	0.990411	0.131933	0.0742547	1665	1.77677	0.0757891	0.286314
Left caudalanteriorcingulate	0.14393	0.222949	1665	0.645574	0.518644	0.943558	0.0708113	0.0580988	1665	1.21881	0.22309	0.50567
Left caudalmiddlefrontal	0.425083	0.212013	1665	2.00498	0.0451266	0.607222	-0.157733	0.0799119	1665	-1.97384	0.0485648	0.264472
Left cuneus	-0.326096	0.205237	1665	-1.58888	0.112278	0.660016	-0.0266473	0.0561468	1665	-0.474601	0.635134	0.824257
Left entorhinal	-0.0142094	0.23736	1665	-0.0598641	0.952271	0.991256	-0.0316838	0.129268	1665	-0.245101	0.806408	0.870409
Left fusiform	0.176158	0.181952	1665	0.968159	0.333105	0.845087	0.0823726	0.0580117	1665	1.41993	0.155815	0.407517
Left inferiorparietal	0.033335	0.21771	1665	0.153117	0.878325	0.991256	0.0898549	0.0564761	1665	1.59102	0.111794	0.330521
Left inferiortemporal	-0.043692	0.191946	1665	-0.227627	0.819964	0.991256	0.143659	0.0577625	1665	2.48706	0.0129777	0.219518
Left isthmuscingulate	-0.260573	0.204246	1665	-1.27578	0.202211	0.690573	0.0828462	0.0712673	1665	1.16247	0.245211	0.529245
Left lateraloccipital	0.109421	0.204842	1665	0.534175	0.593292	0.966749	0.0605216	0.047801	1665	1.26611	0.205649	0.498471
Left lateralorbitofrontal	0.0765565	0.194896	1665	0.392806	0.694513	0.991256	0.136949	0.109825	1665	1.24697	0.212583	0.498471
Left lingual	-0.160724	0.200354	1665	-0.802199	0.422552	0.897924	-0.0498727	0.0443631	1665	-1.12419	0.261093	0.53801
Left medialorbitofrontal	0.261401	0.183864	1665	1.42171	0.155298	0.660016	0.147012	0.148248	1665	0.991658	0.321508	0.607294
Left middletemporal	0.166501	0.205502	1665	0.810214	0.417933	0.897924	0.167278	0.0760019	1665	2.20098	0.0278744	0.238736
Left parahippocampal	-0.0895923	0.200895	1665	-0.445967	0.655679	0.990411	0.0575197	0.101864	1665	0.564674	0.572372	0.81086
Left paracentral	0.0643427	0.200329	1665	0.321184	0.748111	0.991256	-0.104628	0.0637199	1665	-1.642	0.100779	0.330521
Left parsopercularis	-0.34099	0.226707	1665	-1.5041	0.132745	0.660016	-0.0465934	0.0660064	1665	-0.705893	0.480354	0.729693
Left parsorbitalis	-0.0135375	0.204436	1665	-0.0662188	0.947212	0.991256	0.0400552	0.0826004	1665	0.484927	0.627792	0.824257
Left parstriangularis	0.0104563	0.220025	1665	0.0475234	0.962102	0.991256	-0.0673214	0.0613784	1665	-1.09683	0.272876	0.545753
Left pericalcarine	-0.254327	0.200684	1665	-1.2673	0.205224	0.690573	0.0372001	0.0492653	1665	0.755097	0.450297	0.719741
Left postcentral	-0.0241332	0.205664	1665	-0.117343	0.906602	0.991256	-0.135207	0.070252	1665	-1.9246	0.05445	0.264472
Left posteriorcingulate	-0.0539545	0.211153	1665	-0.255524	0.79835	0.991256	0.0199219	0.0592187	1665	0.336412	0.736603	0.840322
Left precentral	0.472325	0.211565	1665	2.23253	0.0257122	0.58281	-0.357115	0.101548	1665	-3.51671	0.000448655	0.030509
Left precuneus	-0.26813	0.215346	1665	-1.24511	0.213265	0.690573	0.184181	0.0691863	1665	2.66211	0.00784005	0.177708
Left rostralanteriorcingulate	-0.0138108	0.18208	1665	-0.0758505	0.939547	0.991256	0.022451	0.0878283	1665	0.255624	0.798273	0.870409
Left rostralmiddlefrontal	0.576325	0.214291	1665	2.68945	0.00722851	0.245769	-0.151761	0.0844837	1665	-1.79634	0.0726222	0.286314
Left superiorfrontal	-0.0283781	0.227014	1665	-0.125006	0.900534	0.991256	-0.181958	0.0827838	1665	-2.198	0.0280866	0.238736
Left superiorparietal	-0.703424	0.226737	1665	-3.10237	0.001952	0.132736	0.281255	0.0883208	1665	3.18447	0.00147701	0.050218
Left superiortemporal	-0.0172875	0.218307	1665	-0.079189	0.936892	0.991256	0.00368025	0.0727628	1665	0.0505787	0.959667	0.973991
Left supramarginal	-0.198435	0.247011	1665	-0.803346	0.42189	0.897924	0.172964	0.0864969	1665	1.99965	0.0457002	0.264472
Left frontalpole	0.357666	0.185165	1665	1.9316	0.0535785	0.607222	-0.247003	0.130632	1665	-1.89082	0.0588218	0.266659
Left temporalpole	0.129641	0.187163	1665	0.692663	0.488618	0.922944	0.0435243	0.124791	1665	0.348778	0.7273	0.840322
Left transversetemporal	-0.307073	0.189997	1665	-1.6162	0.10624	0.660016	-0.0589654	0.0638716	1665	-0.923187	0.356044	0.63563
Left insula	0.151814	0.216364	1665	0.701663	0.482987	0.922944	-0.0144062	0.171678	1665	-0.0839142	0.933135	0.973991
Right bankssts	0.304041	0.211647	1665	1.43655	0.151035	0.660016	-0.00169107	0.0744428	1665	-0.0227164	0.981879	0.981879
Right caudalanteriorcingulate	0.0497869	0.200625	1665	0.248159	0.804042	0.991256	-0.0718248	0.0622913	1665	-1.15305	0.249056	0.529245
Right caudalmiddlefrontal	-0.00169474	0.209043	1665	-0.00810713	0.993532	0.993532	-0.195757	0.0948462	1665	-2.06394	0.0391785	0.264472
Right cuneus	-0.0392637	0.21323	1665	-0.184137	0.853928	0.991256	-0.0320237	0.0620149	1665	-0.516388	0.605652	0.824257
Right entorhinal	-0.0156552	0.211959	1665	-0.0738595	0.941131	0.991256	-0.074998	0.111263	1665	-0.67406	0.500367	0.739672
Right fusiform	0.275544	0.177013	1665	1.55663	0.119748	0.660016	0.0968501	0.0544905	1665	1.77737	0.0756892	0.286314
Right inferiorparietal	0.239751	0.223747	1665	1.07153	0.284087	0.772716	0.0238682	0.0639512	1665	0.373225	0.709029	0.840322
Right inferiortemporal	-0.170783	0.184559	1665	-0.925359	0.354914	0.861933	0.0393617	0.0560846	1665	0.701827	0.482885	0.729693
Right isthmuscingulate	-0.132376	0.209985	1665	-0.630408	0.528514	0.943558	0.0243479	0.0737874	1665	0.329974	0.741461	0.840322
Right lateraloccipital	0.0055027	0.212075	1665	0.0259469	0.979303	0.993532	0.0758271	0.0505823	1665	1.49908	0.134041	0.379784
Right lateralorbitofrontal	-0.116317	0.194667	1665	-0.597519	0.550242	0.943558	0.241714	0.150598	1665	1.60503	0.108678	0.330521
Right lingual	-0.0488055	0.207208	1665	-0.235538	0.81382	0.991256	-0.11353	0.0502866	1665	-2.25766	0.0240962	0.238736
Right medialorbitofrontal	0.100352	0.189822	1665	0.528663	0.59711	0.966749	0.0159518	0.135367	1665	0.117841	0.906208	0.962846
Right middletemporal	-0.0143616	0.20017	1665	-0.0717468	0.942812	0.991256	0.122011	0.0734914	1665	1.6602	0.0970616	0.330521
Right parahippocampal	0.333597	0.197177	1665	1.69187	0.0908587	0.660016	-0.129374	0.0958533	1665	-1.34971	0.177292	0.446512
Right paracentral	0.14195	0.194691	1665	0.729104	0.46604	0.922944	-0.0304822	0.0667616	1665	-0.456583	0.648031	0.824257
Right parsopercularis	0.282715	0.211449	1665	1.33704	0.181393	0.690573	-0.118563	0.0802279	1665	-1.47782	0.139644	0.379832
Right parsorbitalis	-0.0897335	0.209952	1665	-0.4274	0.669143	0.990411	0.0688556	0.0744668	1665	0.924649	0.355283	0.63563
Right parstriangularis	0.241294	0.210264	1665	1.14758	0.251308	0.742999	0.0196424	0.0700961	1665	0.280221	0.779343	0.868776
Right pericalcarine	-0.118202	0.200223	1665	-0.590353	0.555034	0.943558	-0.0369356	0.049441	1665	-0.747064	0.45513	0.719741
Right postcentral	-0.0495185	0.203917	1665	-0.242837	0.808161	0.991256	-0.190158	0.0789639	1665	-2.40817	0.016141	0.219518
Right posteriorcingulate	-0.275175	0.218021	1665	-1.26215	0.207073	0.690573	-0.0294745	0.0607298	1665	-0.485338	0.6275	0.824257
Right precentral	-0.234823	0.21264	1665	-1.10432	0.269613	0.763904	-0.209949	0.107547	1665	-1.95217	0.0510859	0.264472
Right precuneus	-0.297724	0.203103	1665	-1.46588	0.142871	0.660016	0.100859	0.0627976	1665	1.6061	0.108442	0.330521
Right rostralanteriorcingulate	-0.166302	0.172642	1665	-0.963276	0.335549	0.845087	0.0674691	0.0743893	1665	0.906973	0.364552	0.63563
Right rostralmiddlefrontal	0.453563	0.215512	1665	2.10458	0.0354773	0.603113	0.005229	0.0895583	1665	0.0583866	0.953448	0.973991
Right superiorfrontal	0.259511	0.222998	1665	1.16374	0.244698	0.742999	-0.0849645	0.108097	1665	-0.785999	0.43198	0.716455
Right superiorparietal	-0.201184	0.224076	1665	-0.897838	0.369402	0.866183	0.0837037	0.100731	1665	0.830963	0.406114	0.690393
Right superiortemporal	-0.0690037	0.213789	1665	-0.322765	0.746913	0.991256	0.0261168	0.0777725	1665	0.335811	0.737056	0.840322
Right supramarginal	-0.160833	0.222535	1665	-0.722731	0.469947	0.922944	0.0442811	0.0989474	1665	0.447522	0.654557	0.824257
Right frontalpole	0.0398607	0.184495	1665	0.216053	0.828973	0.991256	0.273288	0.132448	1665	2.06336	0.0392333	0.264472
Right temporalpole	-0.0798923	0.187433	1665	-0.426245	0.669984	0.990411	-0.0396995	0.117742	1665	-0.337174	0.736028	0.840322
Right transversetemporal	-0.283314	0.173445	1665	-1.63345	0.102563	0.660016	-0.0418996	0.0724373	1665	-0.578426	0.563055	0.81086
Right insula	0.296036	0.190605	1665	1.55314	0.12058	0.660016	-0.163475	0.159682	1665	-1.02375	0.306102	0.594712
Model without interaction
Referece to controls
	PRP only						ELA only						PRP + ELA
ROI	Value	Standard error	Df	t-value	p-value	pFDR	Value	Standard error	Df	t-value	p-value	pFDR	Value	Standard error	Df	t-value	p-value	pFDR
Left bankssts	-0.018538	0.0623709	1665	-0.297223	0.766333	0.877983	-0.0790128	0.143138	1665	-0.552006	0.581018	0.948725	-0.107649	0.173934	1665	-0.618906	0.536063	0.953788
Left caudalanteriorcingulate	0.0636208	0.0633156	1665	1.00482	0.315129	0.877983	-0.109493	0.145358	1665	-0.753261	0.4514	0.90162	0.0696341	0.17661	1665	0.394281	0.693424	0.953788
Left caudalmiddlefrontal	0.0387858	0.0596764	1665	0.649936	0.515823	0.403656	-0.295425	0.136922	1665	-2.15761	0.0311008	0.90162	0.0514033	0.166396	1665	0.308922	0.75742	0.953788
Left cuneus	0.014658	0.0582377	1665	0.251693	0.801309	0.877983	0.090403	0.133693	1665	0.676197	0.49901	0.948725	-0.248835	0.16244	1665	-1.53185	0.125748	0.676242
Left entorhinal	-0.053817	0.0655473	1665	-0.821041	0.411741	0.877983	-0.0958879	0.15021	1665	-0.638359	0.523328	0.90162	-0.126077	0.182623	1665	-0.690368	0.490059	0.953788
Left fusiform	-0.0124283	0.0514655	1665	-0.241488	0.809206	0.877983	-0.0725155	0.118121	1665	-0.613908	0.53936	0.948725	0.144677	0.143531	1665	1.00799	0.313608	0.840547
Left inferiorparietal	-0.0999712	0.0618324	1665	-1.61681	0.106109	0.97583	-0.00700027	0.141954	1665	-0.0493136	0.960675	0.90162	0.0710083	0.172474	1665	0.411705	0.680609	0.953788
Left inferiortemporal	0.0744181	0.054366	1665	1.36884	0.171235	0.97583	0.00602783	0.124789	1665	0.0483041	0.96148	0.90162	0.0336529	0.151629	1665	0.221943	0.824385	0.973689
Left isthmuscingulate	0.00376885	0.0576327	1665	0.0653943	0.947868	0.600182	0.189652	0.132255	1665	1.43399	0.151763	0.962015	-0.02956	0.160714	1665	-0.183929	0.854092	0.97997
Left lateraloccipital	0.0453252	0.0582659	1665	0.777902	0.436737	0.877983	0.138326	0.13378	1665	1.03398	0.301296	0.90162	0.277773	0.162536	1665	1.70899	0.0876388	0.676242
Left lateralorbitofrontal	0.0383361	0.0536751	1665	0.714225	0.475188	0.403656	-0.262949	0.122982	1665	-2.13811	0.0326534	0.90162	-0.118151	0.149529	1665	-0.790155	0.42955	0.942238
Left lingual	-0.00385531	0.0570268	1665	-0.0676052	0.946108	0.897376	0.0648935	0.130941	1665	0.495595	0.620245	0.962015	-0.120446	0.159084	1665	-0.75712	0.449085	0.953788
Left medialorbitofrontal	-0.0428722	0.0484256	1665	-0.885321	0.376111	0.600182	-0.151278	0.110672	1665	-1.3669	0.17184	0.90162	0.183617	0.134683	1665	1.36333	0.172963	0.676242
Left middletemporal	0.00929377	0.0578816	1665	0.160565	0.872455	0.927363	-0.0287653	0.13281	1665	-0.21659	0.828554	0.962015	0.220797	0.161396	1665	1.36805	0.171481	0.676242
Left parahippocampal	0.0397265	0.0557485	1665	0.712603	0.476191	0.926203	0.043273	0.127794	1665	0.338615	0.734943	0.90162	-0.0179725	0.155353	1665	-0.115688	0.907914	0.97997
Left paracentral	0.0359685	0.0566675	1665	0.634729	0.525693	0.877983	-0.081175	0.130061	1665	-0.62413	0.532628	0.90162	-0.0688339	0.158039	1665	-0.43555	0.66322	0.953788
Left parsopercularis	0.0160876	0.0642536	1665	0.250376	0.802327	0.304249	0.365042	0.147492	1665	2.47499	0.0134227	0.948725	0.000915645	0.179211	1665	0.0051093	0.995924	0.995924
Left parsorbitalis	-0.0102413	0.0573955	1665	-0.178434	0.858404	0.927363	-0.0320268	0.131667	1665	-0.24324	0.807849	0.962015	-0.0256761	0.160019	1665	-0.160457	0.872541	0.97997
Left parstriangularis	0.0671191	0.0624116	1665	1.07543	0.28234	0.877983	0.133699	0.143272	1665	0.933183	0.350861	0.90162	0.110871	0.17408	1665	0.636899	0.524278	0.953788
Left pericalcarine	-0.0723361	0.0570437	1665	-1.26808	0.204946	0.951264	0.0218817	0.130967	1665	0.167078	0.867329	0.90162	-0.213922	0.159122	1665	-1.34439	0.179005	0.676242
Left postcentral	-0.103911	0.0580683	1665	-1.78946	0.0737223	0.877983	-0.133216	0.13326	1665	-0.999673	0.317614	0.90162	-0.22463	0.161933	1665	-1.38718	0.165572	0.676242
Left posteriorcingulate	0.114967	0.059888	1665	1.91969	0.0550672	0.898508	-0.0620172	0.137478	1665	-0.451107	0.651971	0.90162	-0.105993	0.16704	1665	-0.634535	0.525819	0.953788
Left precentral	0.0245203	0.0589068	1665	0.416256	0.677276	0.877983	-0.105357	0.135059	1665	-0.780082	0.435454	0.948725	0.189262	0.164174	1665	1.15281	0.249152	0.840547
Left precuneus	0.0544889	0.0608983	1665	0.894752	0.371049	0.877983	0.0774191	0.139769	1665	0.553909	0.579715	0.90162	-0.099123	0.169836	1665	-0.583639	0.559542	0.953788
Left rostralanteriorcingulate	0.0588502	0.0506847	1665	1.1611	0.245767	0.877983	0.0672738	0.116209	1665	0.578904	0.562732	0.90162	0.0645816	0.141259	1665	0.457184	0.647598	0.953788
Left rostralmiddlefrontal	0.0154439	0.0602198	1665	0.256459	0.797628	0.600182	-0.20611	0.138154	1665	-1.49188	0.135919	0.948725	0.294883	0.167899	1665	1.75631	0.0792192	0.676242
Left superiorfrontal	-0.0611702	0.0639691	1665	-0.956247	0.339086	0.578871	-0.240048	0.146782	1665	-1.6354	0.102154	0.90162	-0.358756	0.178373	1665	-2.01127	0.0444583	0.676242
Left superiorparietal	-0.0200435	0.0637446	1665	-0.314435	0.75323	0.304249	0.404859	0.146244	1665	2.76837	0.00569617	0.948725	-0.159155	0.17773	1665	-0.89549	0.370654	0.900161
Left superiortemporal	-0.00686602	0.06168	1665	-0.111317	0.911378	0.623819	-0.184489	0.141554	1665	-1.30331	0.19265	0.962015	-0.19977	0.17201	1665	-1.16139	0.245651	0.840547
Left supramarginal	-0.0797683	0.0696897	1665	-1.14462	0.252531	0.877983	-0.0942825	0.159922	1665	-0.589554	0.555569	0.90162	-0.206744	0.194335	1665	-1.06385	0.287549	0.840547
Left frontalpole	-0.0477524	0.0498043	1665	-0.958801	0.337798	0.531296	-0.205289	0.113955	1665	-1.80149	0.0718071	0.90162	0.0296781	0.138621	1665	0.214095	0.8305	0.973689
Left temporalpole	-0.0529734	0.0507006	1665	-1.04483	0.296254	0.658496	-0.144571	0.116054	1665	-1.24572	0.213043	0.90162	0.00672995	0.141154	1665	0.0476781	0.961978	0.995924
Left transversetemporal	0.111885	0.0536669	1665	2.0848	0.0372397	0.877983	0.0885119	0.123162	1665	0.71866	0.472452	0.90162	-0.248063	0.149662	1665	-1.65749	0.0976088	0.676242
Left insula	0.0190254	0.0571487	1665	0.332911	0.739244	0.600182	-0.203356	0.13063	1665	-1.55673	0.119724	0.948725	-0.0586883	0.158961	1665	-0.369199	0.712026	0.953788
Right bankssts	-0.0306117	0.0597053	1665	-0.512712	0.608221	0.304249	-0.357201	0.137009	1665	-2.60713	0.00921195	0.939977	-0.0541629	0.166492	1665	-0.325318	0.744981	0.953788
Right caudalanteriorcingulate	0.0937367	0.0567829	1665	1.65079	0.0989696	0.897376	-0.0659902	0.130331	1665	-0.506328	0.612693	0.90162	-0.0517015	0.158365	1665	-0.326471	0.744109	0.953788
Right caudalmiddlefrontal	-0.0261377	0.058384	1665	-0.447686	0.654438	0.898508	-0.0584218	0.133889	1665	-0.436344	0.662643	0.948725	-0.157349	0.162739	1665	-0.966876	0.333747	0.840547
Right cuneus	0.0858098	0.0604377	1665	1.4198	0.155852	0.600182	0.19819	0.138733	1665	1.42857	0.153315	0.90162	0.143216	0.168569	1665	0.849603	0.395668	0.927774
Right entorhinal	-0.0368284	0.0586831	1665	-0.627581	0.530364	0.97583	-0.00899823	0.134502	1665	-0.0669003	0.946669	0.90162	-0.0617994	0.163516	1665	-0.377942	0.705522	0.953788
Right fusiform	0.0204447	0.0501118	1665	0.407982	0.683339	0.926203	-0.0388605	0.115021	1665	-0.337857	0.735514	0.948725	0.284834	0.139761	1665	2.03802	0.0417062	0.676242
Right inferiorparietal	-0.050652	0.0634385	1665	-0.798443	0.424728	0.531296	-0.25393	0.145625	1665	-1.74373	0.0813915	0.90162	-0.0023706	0.176941	1665	-0.0133977	0.989312	0.995924
Right inferiortemporal	-0.00377688	0.0522607	1665	-0.07227	0.942396	0.600182	0.162193	0.119955	1665	1.35211	0.176524	0.962015	0.0110557	0.145756	1665	0.0758508	0.939547	0.995924
Right isthmuscingulate	-0.0405261	0.0592384	1665	-0.684119	0.493995	0.927363	0.0293199	0.135938	1665	0.215686	0.829259	0.90162	-0.0908734	0.16519	1665	-0.550113	0.582316	0.953788
Right lateraloccipital	0.0657024	0.0603058	1665	1.08949	0.276097	0.994774	-0.00090698	0.138461	1665	-0.00655045	0.994774	0.90162	0.0423087	0.168224	1665	0.251501	0.801458	0.973689
Right lateralorbitofrontal	0.0354876	0.0516448	1665	0.687148	0.492085	0.877983	-0.0825851	0.118075	1665	-0.699427	0.484383	0.90162	-0.0785666	0.143673	1665	-0.546845	0.584558	0.953788
Right lingual	-0.00554709	0.0589086	1665	-0.0941643	0.92499	0.877983	0.109129	0.13525	1665	0.806862	0.419861	0.962015	0.00420572	0.164325	1665	0.0255939	0.979584	0.995924
Right medialorbitofrontal	-0.0491681	0.0509818	1665	-0.964424	0.334973	0.600182	-0.17864	0.11664	1665	-1.53155	0.125823	0.90162	-0.0701988	0.141891	1665	-0.494736	0.620852	0.953788
Right middletemporal	0.0164639	0.0563916	1665	0.291957	0.770356	0.951547	0.0192781	0.129393	1665	0.148989	0.881581	0.948725	0.0656343	0.157243	1665	0.417408	0.676434	0.953788
Right parahippocampal	-0.00192395	0.0548645	1665	-0.0350674	0.97203	0.9223	-0.0475802	0.125788	1665	-0.378256	0.705289	0.97203	0.22192	0.152905	1665	1.45136	0.146869	0.676242
Right paracentral	-0.0101444	0.054964	1665	-0.184565	0.853593	0.877983	-0.107597	0.126135	1665	-0.853033	0.393764	0.962015	0.0191685	0.153275	1665	0.125059	0.900492	0.97997
Right parsopercularis	0.0871382	0.059504	1665	1.46441	0.143271	0.927363	0.0289843	0.136525	1665	0.2123	0.831899	0.90162	0.252937	0.165914	1665	1.52451	0.127571	0.676242
Right parsorbitalis	-0.0335286	0.0592124	1665	-0.566243	0.571305	0.877983	-0.113588	0.135876	1665	-0.835974	0.403289	0.909111	-0.169064	0.165116	1665	-1.02391	0.306026	0.840547
Right parstriangularis	0.0724549	0.0594056	1665	1.21967	0.222764	0.97583	-0.00696678	0.136335	1665	-0.0511005	0.959252	0.90162	0.244116	0.165667	1665	1.47354	0.140796	0.676242
Right pericalcarine	-0.0781686	0.0569089	1665	-1.37357	0.169759	0.877983	0.0742821	0.130657	1665	0.568527	0.569754	0.90162	-0.0620943	0.158745	1665	-0.391157	0.695732	0.953788
Right postcentral	-0.0913146	0.0573427	1665	-1.59244	0.111477	0.877983	0.0871018	0.131559	1665	0.662074	0.508015	0.90162	-0.0570823	0.159882	1665	-0.357028	0.721116	0.953788
Right posteriorcingulate	0.0872463	0.0618463	1665	1.4107	0.158521	0.927363	0.0306735	0.141974	1665	0.21605	0.828975	0.90162	-0.258953	0.172503	1665	-1.50115	0.133506	0.676242
Right precentral	-0.0729507	0.05902	1665	-1.23603	0.216621	0.927363	0.0366609	0.135295	1665	0.270971	0.786447	0.90162	-0.302522	0.16447	1665	-1.83937	0.0660383	0.676242
Right precuneus	0.0150108	0.0574894	1665	0.261105	0.794044	0.877983	0.0890161	0.131953	1665	0.674602	0.500022	0.948725	-0.15871	0.160336	1665	-0.989859	0.322387	0.840547
Right rostralanteriorcingulate	0.033456	0.0483348	1665	0.692172	0.488926	0.898508	-0.0517491	0.110862	1665	-0.46679	0.640711	0.90162	-0.184355	0.134742	1665	-1.3682	0.171433	0.676242
Right rostralmiddlefrontal	0.039282	0.0604347	1665	0.649992	0.515787	0.600182	-0.190709	0.138629	1665	-1.37568	0.169105	0.90162	0.265364	0.168484	1665	1.57501	0.115445	0.676242
Right superiorfrontal	-0.0988328	0.0620565	1665	-1.59263	0.111434	0.410454	-0.281183	0.142279	1665	-1.97627	0.0482887	0.90162	-0.0637868	0.172951	1665	-0.368815	0.712313	0.953788
Right superiorparietal	-0.0351248	0.062612	1665	-0.560991	0.574879	0.403656	0.301966	0.143589	1665	2.10299	0.0356167	0.909111	0.14187	0.174527	1665	0.81288	0.416403	0.942238
Right superiortemporal	-0.0460268	0.0602468	1665	-0.763971	0.444993	0.877983	-0.116993	0.138242	1665	-0.846289	0.397513	0.90162	-0.173205	0.167995	1665	-1.03102	0.302683	0.840547
Right supramarginal	-0.00567696	0.0622172	1665	-0.0912442	0.92731	0.877983	0.0959782	0.142689	1665	0.67264	0.50127	0.962015	-0.0432909	0.173431	1665	-0.249615	0.802916	0.973689
Right frontalpole	-0.0296642	0.0495069	1665	-0.599195	0.549125	0.410454	-0.229551	0.113258	1665	-2.0268	0.0428423	0.909111	-0.0535788	0.137781	1665	-0.388871	0.697421	0.953788
Right temporalpole	0.0201963	0.0511086	1665	0.395164	0.692773	0.898508	-0.0492593	0.117033	1665	-0.420902	0.673881	0.948725	-0.148684	0.142325	1665	-1.04468	0.296323	0.840547
Right transversetemporal	-0.0120093	0.0486298	1665	-0.246954	0.804975	0.927363	0.0249577	0.111548	1665	0.223739	0.822988	0.948725	-0.279087	0.135572	1665	-2.05858	0.0396893	0.676242
Right insula	-0.0604556	0.0498305	1665	-1.21323	0.225216	0.531296	-0.195599	0.113839	1665	-1.71821	0.0859449	0.90162	0.0192164	0.138556	1665	0.138691	0.889711	0.97997
Reference to PRP only
	ELA only						PRP + ELA
ROI	Value	Standard error	Df	t-value	p-value	pFDR	Value	Standard error	Df	t-value	p-value	pFDR
Left bankssts	-0.0604748	0.146151	1665	-0.413784	0.679086	0.87128	-0.0891111	0.176286	1665	-0.505491	0.613281	0.973207
Left caudalanteriorcingulate	-0.173114	0.148408	1665	-1.16647	0.243593	0.748807	0.00601335	0.179016	1665	0.0335911	0.973207	0.973207
Left caudalmiddlefrontal	-0.334211	0.139811	1665	-2.39046	0.016938	0.245178	0.0126175	0.168635	1665	0.0748214	0.940366	0.973207
Left cuneus	0.0757449	0.1365	1665	0.554908	0.579032	0.858189	-0.263493	0.164651	1665	-1.60032	0.109718	0.837604
Left entorhinal	-0.0420709	0.153413	1665	-0.274234	0.783939	0.919101	-0.0722597	0.185018	1665	-0.390555	0.696176	0.973207
Left fusiform	-0.0600871	0.120606	1665	-0.498212	0.618401	0.858189	0.157105	0.145475	1665	1.07995	0.280322	0.892731
Left inferiorparietal	0.0929709	0.144932	1665	0.641478	0.521301	0.858189	0.17098	0.174823	1665	0.978013	0.32821	0.892731
Left inferiortemporal	-0.0683903	0.127412	1665	-0.536766	0.591501	0.858189	-0.0407652	0.153686	1665	-0.265249	0.79085	0.973207
Left isthmuscingulate	0.185883	0.13504	1665	1.3765	0.168852	0.748807	-0.0333288	0.162884	1665	-0.204617	0.837896	0.973207
Left lateraloccipital	0.0930006	0.136584	1665	0.680902	0.496028	0.858189	0.232448	0.164755	1665	1.41087	0.15847	0.889316
Left lateralorbitofrontal	-0.301285	0.125608	1665	-2.39861	0.0165669	0.245178	-0.156487	0.151483	1665	-1.03303	0.301738	0.892731
Left lingual	0.0687489	0.133684	1665	0.514262	0.607137	0.858189	-0.11659	0.161258	1665	-0.723006	0.469778	0.912711
Left medialorbitofrontal	-0.108406	0.113088	1665	-0.958596	0.337901	0.858189	0.226489	0.136347	1665	1.66112	0.0968771	0.837604
Left middletemporal	-0.0380591	0.13561	1665	-0.280651	0.779013	0.919101	0.211504	0.163569	1665	1.29305	0.196173	0.889316
Left parahippocampal	0.00354646	0.130512	1665	0.0271735	0.978325	0.983009	-0.057699	0.157404	1665	-0.366567	0.713989	0.973207
Left paracentral	-0.117143	0.132797	1665	-0.882127	0.377835	0.858189	-0.104802	0.16018	1665	-0.654278	0.513023	0.954245
Left parsopercularis	0.348954	0.15059	1665	2.31724	0.0206114	0.245178	-0.0151719	0.181646	1665	-0.0835249	0.933444	0.973207
Left parsorbitalis	-0.0217855	0.134449	1665	-0.162036	0.871297	0.926889	-0.0154348	0.162165	1665	-0.09518	0.924183	0.973207
Left parstriangularis	0.0665795	0.14628	1665	0.455151	0.64906	0.865413	0.0437521	0.176447	1665	0.247961	0.804195	0.973207
Left pericalcarine	0.0942178	0.133714	1665	0.704622	0.481144	0.858189	-0.141586	0.161292	1665	-0.877823	0.380167	0.912711
Left postcentral	-0.0293049	0.136066	1665	-0.215374	0.829502	0.926889	-0.120719	0.164121	1665	-0.735551	0.462108	0.912711
Left posteriorcingulate	-0.176984	0.140364	1665	-1.26089	0.207526	0.748807	-0.220959	0.169312	1665	-1.30505	0.192057	0.889316
Left precentral	-0.129878	0.137926	1665	-0.941645	0.346511	0.858189	0.164741	0.16635	1665	0.990332	0.322156	0.892731
Left precuneus	0.0229302	0.142709	1665	0.160678	0.872366	0.926889	-0.153612	0.172136	1665	-0.892387	0.372315	0.912711
Left rostralanteriorcingulate	0.00842368	0.118676	1665	0.0709807	0.943422	0.97201	0.00573144	0.143132	1665	0.040043	0.968064	0.973207
Left rostralmiddlefrontal	-0.221554	0.141071	1665	-1.57051	0.116486	0.748807	0.279439	0.170154	1665	1.64228	0.100721	0.837604
Left superiorfrontal	-0.178878	0.149876	1665	-1.1935	0.232843	0.748807	-0.297586	0.180777	1665	-1.64615	0.099922	0.837604
Left superiorparietal	0.424902	0.149331	1665	2.84536	0.00449037	0.245178	-0.139112	0.180117	1665	-0.77234	0.440023	0.912711
Left superiortemporal	-0.177623	0.144534	1665	-1.22894	0.219269	0.748807	-0.192904	0.174336	1665	-1.1065	0.268668	0.892731
Left supramarginal	-0.0145143	0.16329	1665	-0.0888861	0.929183	0.97201	-0.126976	0.196959	1665	-0.644683	0.519221	0.954245
Left frontalpole	-0.157537	0.116418	1665	-1.3532	0.176177	0.748807	0.0774305	0.140379	1665	0.55158	0.58131	0.973207
Left temporalpole	-0.0915975	0.118553	1665	-0.772626	0.439853	0.858189	0.0597034	0.14296	1665	0.417622	0.676277	0.973207
Left transversetemporal	-0.0233728	0.125755	1665	-0.18586	0.852577	0.926889	-0.359947	0.151685	1665	-2.37299	0.0177577	0.837604
Left insula	-0.222381	0.133478	1665	-1.66606	0.0958905	0.748807	-0.0777137	0.160933	1665	-0.482895	0.629234	0.973207
Right bankssts	-0.326589	0.139895	1665	-2.33453	0.0196866	0.245178	-0.0235513	0.168739	1665	-0.139572	0.889015	0.973207
Right caudalanteriorcingulate	-0.159727	0.133071	1665	-1.20031	0.230189	0.748807	-0.145438	0.160512	1665	-0.906089	0.36502	0.912711
Right caudalmiddlefrontal	-0.0322841	0.136726	1665	-0.236122	0.813367	0.926889	-0.131211	0.164906	1665	-0.79567	0.426337	0.912711
Right cuneus	0.11238	0.141648	1665	0.79338	0.427669	0.858189	0.0574065	0.170858	1665	0.335989	0.736922	0.973207
Right entorhinal	0.0278302	0.137366	1665	0.202599	0.839473	0.926889	-0.0249709	0.165668	1665	-0.150729	0.880208	0.973207
Right fusiform	-0.0593052	0.117439	1665	-0.504989	0.613634	0.858189	0.26439	0.141656	1665	1.86642	0.0621583	0.837604
Right inferiorparietal	-0.203278	0.148683	1665	-1.36719	0.171752	0.748807	0.0482814	0.179346	1665	0.269209	0.787802	0.973207
Right inferiortemporal	0.16597	0.122477	1665	1.35511	0.175566	0.748807	0.0148326	0.147733	1665	0.100401	0.920038	0.973207
Right isthmuscingulate	0.069846	0.138801	1665	0.503208	0.614885	0.858189	-0.0503473	0.16742	1665	-0.300724	0.763663	0.973207
Right lateraloccipital	-0.0666094	0.141364	1665	-0.471191	0.637566	0.865413	-0.0233938	0.17052	1665	-0.137191	0.890897	0.973207
Right lateralorbitofrontal	-0.118073	0.120645	1665	-0.978683	0.327879	0.858189	-0.114054	0.145464	1665	-0.784074	0.433108	0.912711
Right lingual	0.114676	0.138087	1665	0.830462	0.406397	0.858189	0.00975281	0.166567	1665	0.058552	0.953316	0.973207
Right medialorbitofrontal	-0.129472	0.119163	1665	-1.08651	0.277409	0.785991	-0.0210307	0.143688	1665	-0.146364	0.883652	0.973207
Right middletemporal	0.00281419	0.132121	1665	0.0213001	0.983009	0.983009	0.0491704	0.159361	1665	0.308548	0.757704	0.973207
Right parahippocampal	-0.0456562	0.128459	1665	-0.355415	0.722324	0.893055	0.223844	0.154931	1665	1.4448	0.148703	0.889316
Right paracentral	-0.0974524	0.128791	1665	-0.756674	0.449352	0.858189	0.0293129	0.155346	1665	0.188694	0.850356	0.973207
Right parsopercularis	-0.058154	0.139405	1665	-0.417158	0.676616	0.87128	0.165799	0.168146	1665	0.986043	0.324255	0.892731
Right parsorbitalis	-0.0800599	0.138738	1665	-0.577057	0.563979	0.858189	-0.135536	0.167344	1665	-0.809923	0.4181	0.912711
Right parstriangularis	-0.0794217	0.139204	1665	-0.570541	0.568388	0.858189	0.171661	0.167908	1665	1.02236	0.306761	0.892731
Right pericalcarine	0.152451	0.133397	1665	1.14283	0.253273	0.748807	0.0160743	0.16091	1665	0.0998963	0.920439	0.973207
Right postcentral	0.178416	0.134336	1665	1.32814	0.184314	0.748807	0.0342323	0.16203	1665	0.211271	0.832701	0.973207
Right posteriorcingulate	-0.0565729	0.144955	1665	-0.390279	0.69638	0.876923	-0.3462	0.174849	1665	-1.97999	0.047869	0.837604
Right precentral	0.109612	0.138171	1665	0.793303	0.427714	0.858189	-0.229571	0.166642	1665	-1.37763	0.168502	0.889316
Right precuneus	0.0740053	0.134728	1665	0.549296	0.582876	0.858189	-0.173721	0.16251	1665	-1.06899	0.285231	0.892731
Right rostralanteriorcingulate	-0.0852051	0.113207	1665	-0.752647	0.451769	0.858189	-0.21781	0.136542	1665	-1.59519	0.110859	0.837604
Right rostralmiddlefrontal	-0.229991	0.141559	1665	-1.6247	0.104416	0.748807	0.226081	0.17074	1665	1.32413	0.185642	0.889316
Right superiorfrontal	-0.18235	0.1453	1665	-1.25499	0.209659	0.748807	0.035046	0.175243	1665	0.199986	0.841516	0.973207
Right superiorparietal	0.337091	0.146631	1665	2.29891	0.0216334	0.245178	0.176995	0.176852	1665	1.0008	0.317067	0.892731
Right superiortemporal	-0.0709659	0.141156	1665	-0.502748	0.615208	0.858189	-0.127179	0.170259	1665	-0.746971	0.455186	0.912711
Right supramarginal	0.101655	0.14571	1665	0.697652	0.485492	0.858189	-0.037614	0.175743	1665	-0.214028	0.830551	0.973207
Right frontalpole	-0.199887	0.115709	1665	-1.7275	0.084264	0.748807	-0.0239146	0.139522	1665	-0.171403	0.863927	0.973207
Right temporalpole	-0.0694556	0.119545	1665	-0.581001	0.561318	0.858189	-0.16888	0.144161	1665	-1.17146	0.24158	0.892731
Right transversetemporal	0.036967	0.113907	1665	0.324538	0.745572	0.905337	-0.267077	0.137387	1665	-1.94398	0.0520658	0.837604
Right insula	-0.135144	0.116333	1665	-1.1617	0.245524	0.748807	0.079672	0.140253	1665	0.568059	0.570072	0.973207
Reference to ELA only
	PRP + ELA
ROI	Value	Standard error	Df	t-value	p-value	pFDR
Left bankssts	-0.0286364	0.21772	1665	-0.131528	0.895373	0.987852
Left caudalanteriorcingulate	0.179127	0.221081	1665	0.810232	0.417923	0.859961
Left caudalmiddlefrontal	0.346828	0.208276	1665	1.66523	0.0960544	0.647518
Left cuneus	-0.339238	0.203342	1665	-1.66832	0.0954408	0.647518
Left entorhinal	-0.0301888	0.228547	1665	-0.132091	0.894929	0.987852
Left fusiform	0.217193	0.179665	1665	1.20888	0.226882	0.731488
Left inferiorparietal	0.0780086	0.215903	1665	0.361313	0.717911	0.976359
Left inferiortemporal	0.0276251	0.189804	1665	0.145546	0.884298	0.987852
Left isthmuscingulate	-0.219212	0.201169	1665	-1.08969	0.276008	0.764358
Left lateraloccipital	0.139447	0.203466	1665	0.685359	0.493213	0.859961
Left lateralorbitofrontal	0.144798	0.187126	1665	0.7738	0.439159	0.859961
Left lingual	-0.185339	0.199146	1665	-0.93067	0.352159	0.855244
Left medialorbitofrontal	0.334895	0.168485	1665	1.98768	0.0470102	0.647518
Left middletemporal	0.249563	0.202019	1665	1.23534	0.216877	0.731488
Left parahippocampal	-0.0612455	0.194428	1665	-0.315003	0.752799	0.981813
Left paracentral	0.0123411	0.197826	1665	0.0623837	0.950265	0.987852
Left parsopercularis	-0.364126	0.224332	1665	-1.62315	0.104746	0.647518
Left parsorbitalis	0.00635067	0.200289	1665	0.0317074	0.974709	0.987852
Left parstriangularis	-0.0228274	0.217911	1665	-0.104756	0.916582	0.987852
Left pericalcarine	-0.235804	0.199191	1665	-1.18381	0.236658	0.731488
Left postcentral	-0.0914144	0.202696	1665	-0.450993	0.652054	0.904891
Left posteriorcingulate	-0.0439757	0.209098	1665	-0.210311	0.833451	0.981813
Left precentral	0.294619	0.205473	1665	1.43386	0.151801	0.731488
Left precuneus	-0.176542	0.212592	1665	-0.830426	0.406417	0.859961
Left rostralanteriorcingulate	-0.00269224	0.176795	1665	-0.015228	0.987852	0.987852
Left rostralmiddlefrontal	0.500994	0.210155	1665	2.38392	0.0172406	0.58618
Left superiorfrontal	-0.118708	0.223271	1665	-0.531678	0.59502	0.899141
Left superiorparietal	-0.564014	0.22246	1665	-2.53535	0.0113244	0.58618
Left superiortemporal	-0.0152807	0.215311	1665	-0.0709703	0.94343	0.987852
Left supramarginal	-0.112462	0.243253	1665	-0.462323	0.64391	0.904891
Left frontalpole	0.234967	0.173441	1665	1.35474	0.175685	0.731488
Left temporalpole	0.151301	0.17662	1665	0.856644	0.391765	0.859961
Left transversetemporal	-0.336575	0.187337	1665	-1.79663	0.0725756	0.647518
Left insula	0.144667	0.198861	1665	0.727478	0.467036	0.859961
Right bankssts	0.303038	0.208402	1665	1.4541	0.146106	0.731488
Right caudalanteriorcingulate	0.0142887	0.198235	1665	0.0720798	0.942547	0.987852
Right caudalmiddlefrontal	-0.0989267	0.203684	1665	-0.485687	0.627253	0.904891
Right cuneus	-0.0549738	0.21101	1665	-0.260527	0.794489	0.981813
Right entorhinal	-0.0528011	0.20464	1665	-0.25802	0.796423	0.981813
Right fusiform	0.323695	0.174947	1665	1.85025	0.0644553	0.647518
Right inferiorparietal	0.251559	0.221491	1665	1.13575	0.256224	0.757531
Right inferiortemporal	-0.151137	0.182452	1665	-0.828366	0.407582	0.859961
Right isthmuscingulate	-0.120193	0.206772	1665	-0.581284	0.561128	0.887365
Right lateraloccipital	0.0432156	0.210586	1665	0.205216	0.837429	0.981813
Right lateralorbitofrontal	0.00401852	0.179741	1665	0.0223573	0.982166	0.987852
Right lingual	-0.104923	0.205704	1665	-0.510066	0.610073	0.901847
Right medialorbitofrontal	0.108442	0.177531	1665	0.610833	0.541394	0.876542
Right middletemporal	0.0463562	0.196821	1665	0.235525	0.81383	0.981813
Right parahippocampal	0.269501	0.19137	1665	1.40827	0.159237	0.731488
Right paracentral	0.126765	0.191859	1665	0.660722	0.508882	0.864473
Right parsopercularis	0.223953	0.207672	1665	1.07839	0.281014	0.764358
Right parsorbitalis	-0.0554756	0.206678	1665	-0.268416	0.788413	0.981813
Right parstriangularis	0.251083	0.207372	1665	1.21079	0.226149	0.731488
Right pericalcarine	-0.136376	0.198719	1665	-0.686277	0.492634	0.859961
Right postcentral	-0.144184	0.200121	1665	-0.720486	0.471327	0.859961
Right posteriorcingulate	-0.289627	0.215937	1665	-1.34126	0.18002	0.731488
Right precentral	-0.339183	0.205839	1665	-1.64781	0.0995808	0.647518
Right precuneus	-0.247726	0.200702	1665	-1.2343	0.217266	0.731488
Right rostralanteriorcingulate	-0.132605	0.168647	1665	-0.786291	0.431809	0.859961
Right rostralmiddlefrontal	0.456073	0.210883	1665	2.16268	0.0307074	0.647518
Right superiorfrontal	0.217396	0.216458	1665	1.00433	0.315364	0.794251
Right superiorparietal	-0.160096	0.218439	1665	-0.73291	0.463717	0.859961
Right superiortemporal	-0.0562126	0.21028	1665	-0.267323	0.789254	0.981813
Right supramarginal	-0.139269	0.217068	1665	-0.641592	0.521226	0.864473
Right frontalpole	0.175972	0.172385	1665	1.02081	0.307494	0.794251
Right temporalpole	-0.0994243	0.178095	1665	-0.558264	0.576739	0.891324
Right transversetemporal	-0.304044	0.169688	1665	-1.79178	0.0733493	0.647518
Right insula	0.214816	0.17332	1665	1.23941	0.215368	0.731488
